# Gut Microbiota in Elderly Japanese Patients Undergoing Long-Term tube feeding

**DOI:** 10.1101/2025.08.03.25332055

**Authors:** Yosuke Maruyama, Miyuri Sasaki, Yasuko Ohta, Yukiko fujikawa, Hiroki Tanabe, Yoshiko Hasebe

## Abstract

Tube feeding (TF) is a common nutritional intervention in elderly patients. However, TF may change the composition and diversity of the gut microbiota, resulting in gastrointestinal symptoms such as diarrhea and constipation. This study investigated the impact of TF on the gut microbiota of Japanese individuals aged 60 years or older who had received TF for at least six months. Using 16S rRNA gene sequencing, the gut microbiota profiles of long-term TF (LTF) patients (LTFP) were compared with those of healthy controls (CON). The LTFP group exhibited a significant reduction in bacterial richness and diversity compared with the CON group. Taxonomic analysis revealed a marked decrease in the phylum *Firmicutes* (*p* = 0.0424), families such as *Ruminococcaceae* (*p* < 0.0001), *Prevotellaceae* (*p* = 0.0029), and *Veillonellaceae* (*p* = 0.0017), and genera including *Roseburia* (*p* = 0.0017) and *Subdoligranulum* (*p* = 0.0001) in LTFP group. Functional prediction analysis showed an enrichment of catabolic pathways in LTFP group, particularly of those related to nucleotide degradation and fermentation, whereas the CON group exhibited enriched biosynthetic and maintenance pathways. These findings suggest that LTF may lead to a dysbiotic gut environment, characterized by reduced short-chain fatty acid production and altered metabolic potential. Monitoring microbial changes during TF may be useful in guiding nutritional management strategies, including the use of prebiotics and probiotics, to support gut health and quality of life in elderly patients.

## supplemental Table 2 for "Gut Microbiota in Elderly Japanese Patients Undergoing Long-Term tube feeding"

### Sheet: phylum
Sample name	CON1	CON2	CON3	CON4	CON5	CON6	CON7	CON8	LTF1	LTF2	LTF3	LTF4	LTF5	LTF6	LTF7	LTF8	LTF9	LTF10	CON9	CON10	CON11	CON12	CON13	CON14	CON15	CON16
#OTU ID	1.S1	2.S2	3.S3	4.S4	5.S5	6.S6	7.S7	8.S8	9.S9	10.S10	11.S11	12.S12	13.S13	14.S14	15.S15	16.S16	17.S17	18.S18	19.S19	20.S20	21.S21	22.S22	23.S23	24.S24	25.S25	26.S26
Archaea;Euryarchaeota	0	0	0	0	0	0	0	3.87e-05	3.8e-05	0	0	0	0	0	0	0	0	0.00105908	0	0	0	0	0	4.47e-05	0	0
Archaea;Thaumarchaeota	0	0	0	0	0	0	0	0	0	0	0	1.22e-05	0	0	0	0	0	0	0	0	0	0	0	0	0	0
Bacteria;Acidobacteria	0	0	0	0	0	0	3.73e-05	0	0	0	0	0	0	0	0	2.56e-05	0	0	0	0	0	0	0	1.12e-05	0	0
Bacteria;Actinobacteria	0.0344792	0.0845032	0.0105531	0.00122292	0.00952039	0.0651152	0.0380711	0.111183	0.0103806	0.0123386	0.00534954	0.00383652	0.000365066	0.000683119	0.000316619	0.00445087	0.000698586	0.00284627	0.00402883	0.00371109	0.00504308	0.00322645	0.000979624	0.0148454	0.00251571	0.0102216
Bacteria;Armatimonadetes	0	0	0	0	0	0	0	0	0	0	0	0	0	0	0	0	0	0	0	0	0	1.26e-05	0	0	0	0
Bacteria;Bacteroidetes	0.274971	0.49188	0.674409	0.271688	0.319038	0.612112	0.344652	0.407937	0.363605	0.620371	0.350533	0.749918	0.689677	0.542874	0.35117	0.66286	0.571469	0.137332	0.593625	0.40607	0.511563	0.659113	0.513617	0.314986	0.544677	0.631464
Bacteria;Chlamydiae	0	0	0	0	0	0	0	1.29e-05	0	0	0	0	0	0	0	0	0	0	0	0	0	0	0	0	0	0
Bacteria;Chloroflexi	0	0	0	0	0	0	0	0	0	0	0	0	0	0	0	0	1.29e-05	0	0	0	0	1.26e-05	0	0	0	0
Bacteria;Cyanobacteria	0	0	0	0	0	0	0.000800909	0	0	0	0	0	0	0	0.0101318	0	0	0	1.49e-05	0	0	0	1.4e-05	0	0	0
Bacteria;Deinococcus-Thermus	0	0	0	0	0	0	1.86e-05	0	0	0	0	0	0	0	0	0	0	0	0	0	0	0	0	0	0	0
Bacteria;Fibrobacteres	0	0	0	0	0	0	0	0	0	0	0	0	0	0	0	0	0	0	0	0	0	0	0	1.12e-05	0	0
Bacteria;Firmicutes	0.429376	0.369896	0.278891	0.655486	0.612284	0.249733	0.431783	0.384733	0.556794	0.277881	0.174713	0.229202	0.202479	0.0697107	0.488199	0.285521	0.219278	0.216896	0.283495	0.23136	0.326007	0.0978733	0.253289	0.633519	0.441067	0.312334
Bacteria;Fusobacteria	1.49e-05	0.000183503	1.18e-05	0	4.49e-05	1.62e-05	0.000856786	1.29e-05	0	0.0150846	0.0119235	0.000268801	0	2.17e-05	0	1.28e-05	0	1.65e-05	0	0.00294245	1.35e-05	0.000188314	0.000111957	0	0	0.00968417
Bacteria;Lentisphaerae	0	0	0	0.00364381	2.99e-05	0	5.59e-05	1.29e-05	9.49e-06	0	0	0	0	0	0	0	0	0	0	0	0	0	0	0	0	0
Bacteria;Proteobacteria	0.261144	0.0530094	0.03544	0.0608466	0.0558499	0.0723755	0.166142	0.0951539	0.0690774	0.0247504	0.445703	0.0160059	0.104824	0.115111	0.0192873	0.0459539	0.208411	0.460599	0.118224	0.355808	0.157145	0.238707	0.231905	0.0284826	0.0111188	0.0356131
Bacteria;Synergistetes	0	0	0	0	0	0	9.31e-05	0.000206492	0	0	0	0.000733093	1.66e-05	0	0	0	1.29e-05	0.000148933	4.48e-05	0	0	2.51e-05	0	0.000950911	3.11e-05	3.36e-05
Bacteria;Tenericutes	0	0	0	0.00671359	0.000299383	3.24e-05	9.31e-05	0.000374266	2.85e-05	1.22e-05	1.46e-05	0	0	1.08e-05	0	0	0	0.00958133	5.97e-05	1.2e-05	0	3.77e-05	0	0.00679062	0	0
Bacteria;Verrucomicrobia	0	0.000516102	0.000659568	0.000299491	0.00290402	3.24e-05	0.017322	0.000245209	4.74e-05	0.0495619	0.0117486	1.22e-05	0.00257206	0.271589	0.130843	0.00117667	1.29e-05	0.171504	0.000193981	7.21e-05	9.44e-05	7.53e-05	1.4e-05	1.12e-05	0.000590105	0.000593366
Unassigned;Other	1.49e-05	1.15e-05	3.53e-05	9.98e-05	2.99e-05	0.000583412	7.45e-05	9.03e-05	1.9e-05	0	1.46e-05	1.22e-05	6.64e-05	0	5.28e-05	0	0.000103494	1.65e-05	0.000313353	2.4e-05	0.000134842	0.000728149	7e-05	0.000346803	0	5.6e-05

### Sheet: class
Sample name	CON1	CON2	CON3	CON4	CON5	CON6	CON7	CON8	LTF1	LTF2	LTF3	LTF4	LTF5	LTF6	LTF7	LTF8	LTF9	LTF10	CON9	CON10	CON11	CON12	CON13	CON14	CON15	CON16
#OTU ID	1.S1	2.S2	3.S3	4.S4	5.S5	6.S6	7.S7	8.S8	9.S9	10.S10	11.S11	12.S12	13.S13	14.S14	15.S15	16.S16	17.S17	18.S18	19.S19	20.S20	21.S21	22.S22	23.S23	24.S24	25.S25	26.S26
Archaea;Euryarchaeota;Methanobacteria	0	0	0	0	0	0	0	3.87172e-05	3.79546e-05	0	0	0	0	0	0	0	0	0.00105908	0	0	0	0	0	4.47487e-05	0	0
Archaea;Thaumarchaeota;Nitrososphaeria	0	0	0	0	0	0	0	0	0	0	0	1.22182e-05	0	0	0	0	0	0	0	0	0	0	0	0	0	0
Bacteria;Acidobacteria;Blastocatellia	0	0	0	0	0	0	0	0	0	0	0	0	0	0	0	2.55797e-05	0	0	0	0	0	0	0	0	0	0
Bacteria;Acidobacteria;Solibacteres	0	0	0	0	0	0	3.72516e-05	0	0	0	0	0	0	0	0	0	0	0	0	0	0	0	0	0	0	0
Bacteria;Acidobacteria;Vicinamibacter	0	0	0	0	0	0	0	0	0	0	0	0	0	0	0	0	0	0	0	0	0	0	0	1.11872e-05	0	0
Bacteria;Actinobacteria;Actinobacteria	0.0342561	0.0844688	0.0101173	0.00108565	0.009221	0.0647425	0.0354821	0.106717	0.0066895	0.0113867	0.00464987	0.00357994	0.000232315	0.000303609	7.91546e-05	0.00268587	0.000168178	0.00228363	0.000417804	0.00311059	0.000310136	0.00284983	0.000251903	0.0113438	0.00236042	0.00534029
Bacteria;Actinobacteria;Coriobacteriia	0.000223022	3.44068e-05	0.000435786	0.000137267	0.000299383	0.000372735	0.00258898	0.00446538	0.00369109	0.000951939	0.000699668	0.000256583	0.000132751	0.000379511	0.000237464	0.001765	0.000530408	0.000562634	0.00361102	0.0006005	0.00473295	0.000376629	0.000727721	0.00350159	0.000155291	0.00488127
Bacteria;Armatimonadetes;Armatimonadia	0	0	0	0	0	0	0	0	0	0	0	0	0	0	0	0	0	0	0	0	0	1.25543e-05	0	0	0	0
Bacteria;Bacteroidetes;Bacteroidia	0.274956	0.49188	0.674409	0.271688	0.319023	0.612112	0.344577	0.407937	0.363605	0.620359	0.350519	0.749918	0.689677	0.542874	0.35117	0.66286	0.571469	0.137332	0.593611	0.40607	0.511549	0.659101	0.513617	0.314986	0.544677	0.631464
Bacteria;Bacteroidetes;Flavobacteria	1.48681e-05	0	0	0	0	0	7.45032e-05	0	0	1.22043e-05	0	0	0	0	0	0	0	0	1.49216e-05	0	0	1.25543e-05	0	0	0	0
Bacteria;Bacteroidetes;Sphingobacteriia	0	0	0	0	1.49692e-05	0	0	0	0	0	1.45764e-05	0	0	0	0	0	0	0	0	0	1.34842e-05	0	0	0	0	0
Bacteria;Chlamydiae;Chlamydiae	0	0	0	0	0	0	0	1.29057e-05	0	0	0	0	0	0	0	0	0	0	0	0	0	0	0	0	0	0
Bacteria;Chloroflexi;Anaerolineae	0	0	0	0	0	0	0	0	0	0	0	0	0	0	0	0	0	0	0	0	0	1.25543e-05	0	0	0	0
Bacteria;Chloroflexi;GQ396871	0	0	0	0	0	0	0	0	0	0	0	0	0	0	0	0	1.29368e-05	0	0	0	0	0	0	0	0	0
Bacteria;Cyanobacteria;Chroobacteria	0	0	0	0	0	0	0	0	0	0	0	0	0	0	0	0	0	0	0	0	0	0	1.39946e-05	0	0	0
Bacteria;Cyanobacteria;Vampirovibrio	0	0	0	0	0	0	0.000800909	0	0	0	0	0	0	0	0.0101318	0	0	0	1.49216e-05	0	0	0	0	0	0	0
Bacteria;Deinococcus-Thermus;Deinococci	0	0	0	0	0	0	1.86258e-05	0	0	0	0	0	0	0	0	0	0	0	0	0	0	0	0	0	0	0
Bacteria;Fibrobacteres;Fibrobacteria	0	0	0	0	0	0	0	0	0	0	0	0	0	0	0	0	0	0	0	0	0	0	0	1.11872e-05	0	0
Bacteria;Firmicutes;Bacilli	0.00123405	0.000516102	0.00220249	0.00214635	0.00489492	0.0145691	0.0128518	0.0238756	0.0426705	0.00205033	0.00109323	0.00152728	0.000613975	0.00187587	0.000131924	0.0121759	0.000310483	0.000976336	0.032156	0.00111693	0.000889956	0.00800964	0.00487013	0.0275317	0.000672927	0.0230181
Bacteria;Firmicutes;Clostridia	0.418196	0.336659	0.229118	0.645328	0.592509	0.144524	0.397642	0.350855	0.450854	0.208279	0.165063	0.199756	0.190913	0.0579892	0.445218	0.262128	0.212965	0.2116	0.245654	0.203653	0.255228	0.0473548	0.192622	0.528863	0.428737	0.28289
Bacteria;Firmicutes;Erysipelotrichi	0.000416307	0.00137627	0.0015547	0.00285764	0.00990959	0.00251191	0.0156829	0.00412983	0.0192809	0.0131929	0.00794414	0.00250473	0.00320263	0.000748178	0.0394454	0.00475782	0.00593798	0.00200232	0.00189504	0.00105688	0.0110705	0.000376629	0.0018193	0.0337405	0.000590105	0.00273172
Bacteria;Firmicutes;Negativicutes	0.00953046	0.0313446	0.0459931	0.00515374	0.00496976	0.0880303	0.00543873	0.00578176	0.0439609	0.0542239	0.000597633	0.0254017	0.00774937	0.00909741	0.00340365	0.00644608	0	0.00230018	0.00376024	0.0255212	0.058818	0.0421322	0.0539773	0.0433839	0.0110567	0.00369454
Bacteria;Firmicutes;Tissierellia	0	0	2.3556e-05	0	0	9.72353e-05	0.000167632	9.03401e-05	2.8466e-05	0.000134248	1.45764e-05	1.22182e-05	0	0	0	1.27898e-05	6.46839e-05	1.65481e-05	2.98432e-05	1.201e-05	0	0	0	0	1.03527e-05	0
Bacteria;Fusobacteria;Fusobacteria	1.48681e-05	0.000183503	1.1778e-05	0	4.49075e-05	1.62059e-05	0.000856786	1.29057e-05	0	0.0150846	0.0119235	0.000268801	0	2.16863e-05	0	1.27898e-05	0	1.65481e-05	0	0.00294245	1.34842e-05	0.000188314	0.000111957	0	0	0.00968417
Bacteria;Lentisphaerae;Lentisphaeria	0	0	0	0.00364381	2.99383e-05	0	5.58774e-05	1.29057e-05	9.48866e-06	0	0	0	0	0	0	0	0	0	0	0	0	0	0	0	0	0
Bacteria;Proteobacteria;Alphaproteobacteria	0	1.14689e-05	0	0	0	0	9.31289e-05	2.58114e-05	1.89773e-05	0	1.45764e-05	1.22182e-05	0	0	0	0	1.29368e-05	0.00645375	1.49216e-05	0	1.34842e-05	6.27715e-05	0	0	4.14109e-05	0
Bacteria;Proteobacteria;Betaproteobacteria	0.000104077	0.0353243	0.0307642	0.0131402	0.00838273	0.0586167	0.0102069	0.0282377	0.0363416	0.000793283	0.000276952	0.00529049	0.0171581	0.0223694	0.00788908	0.03232	0.0114232	0.0178223	0.028933	0.0221945	0.0368388	0.0681573	8.39678e-05	0.011836	0.00671891	0.0238802
Bacteria;Proteobacteria;Deltaproteobacteria	0	0.000596385	0.00115424	0.000162224	0.000479013	0.00324118	0.00545736	0.00933084	0.0121834	0.000781078	0.000131188	0.0028835	0	0.000791551	0.000448543	0.00300561	1.29368e-05	0.00268079	0.00383485	0.0013211	0.00117312	0	0.00165137	0.000738354	0.000755748	4.47823e-05
Bacteria;Proteobacteria;Epsilonproteobacteria	0	0	0	1.24788e-05	7.48458e-05	0.000129647	3.72516e-05	1.29057e-05	9.48866e-06	0.0177451	0.0180019	0	0	1.08432e-05	0	0	0	0	0	1.201e-05	0	0	4.19839e-05	3.35616e-05	0	1.11956e-05
Bacteria;Proteobacteria;Gammaproteobacteria	0.26104	0.0170773	0.00352162	0.0475317	0.0469134	0.010388	0.150347	0.0575466	0.020524	0.00543094	0.427278	0.00781966	0.0876657	0.0919392	0.0109497	0.0106284	0.196962	0.433642	0.085441	0.33228	0.119119	0.170487	0.230128	0.0158746	0.00360275	0.011677
Bacteria;Synergistetes;Synergistia	0	0	0	0	0	0	9.31289e-05	0.000206492	0	0	0	0.000733093	1.65939e-05	0	0	0	1.29368e-05	0.000148933	4.47648e-05	0	0	2.51086e-05	0	0.000950911	3.10582e-05	3.35867e-05
Bacteria;Tenericutes;Mollicutes	0	0	0	0.00671359	0.000299383	3.24118e-05	9.31289e-05	0.000374266	2.8466e-05	1.22043e-05	1.45764e-05	0	0	1.08432e-05	0	0	0	0.00958133	5.96863e-05	1.201e-05	0	3.76629e-05	0	0.00679062	0	0
Bacteria;Verrucomicrobia;Verrucomicrobiae	0	0.000516102	0.000659568	0.000299491	0.00290402	3.24118e-05	0.017322	0.000245209	4.74433e-05	0.0495619	0.0117486	1.22182e-05	0.00257206	0.271589	0.130843	0.00117667	1.29368e-05	0.171504	0.000193981	7.206e-05	9.43892e-05	7.53258e-05	1.39946e-05	1.11872e-05	0.000590105	0.000593366
Unassigned;Other;Other	1.48681e-05	1.14689e-05	3.5334e-05	9.98303e-05	2.99383e-05	0.000583412	7.45032e-05	9.03401e-05	1.89773e-05	0	1.45764e-05	1.22182e-05	6.63757e-05	0	5.27698e-05	0	0.000103494	1.65481e-05	0.000313353	2.402e-05	0.000134842	0.000728149	6.99731e-05	0.000346803	0	5.59779e-05

### Sheet: order
Sample name	CON1	CON2	CON3	CON4	CON5	CON6	CON7	CON8	LTF1	LTF2	LTF3	LTF4	LTF5	LTF6	LTF7	LTF8	LTF9	LTF10	CON9	CON10	CON11	CON12	CON13	CON14	CON15	CON16
#OTU ID	1.S1	2.S2	3.S3	4.S4	5.S5	6.S6	7.S7	8.S8	9.S9	10.S10	11.S11	12.S12	13.S13	14.S14	15.S15	16.S16	17.S17	18.S18	19.S19	20.S20	21.S21	22.S22	23.S23	24.S24	25.S25	26.S26
Archaea;Euryarchaeota;Methanobacteria;Methanobacteriales	0	0	0	0	0	0	0	3.87172e-05	3.79546e-05	0	0	0	0	0	0	0	0	0.00105908	0	0	0	0	0	4.47487e-05	0	0
Archaea;Thaumarchaeota;Nitrososphaeria;Nitrososphaerales	0	0	0	0	0	0	0	0	0	0	0	1.22182e-05	0	0	0	0	0	0	0	0	0	0	0	0	0	0
Bacteria;Acidobacteria;Blastocatellia;Blastocatellales	0	0	0	0	0	0	0	0	0	0	0	0	0	0	0	2.55797e-05	0	0	0	0	0	0	0	0	0	0
Bacteria;Acidobacteria;Solibacteres;Solibacterales	0	0	0	0	0	0	3.72516e-05	0	0	0	0	0	0	0	0	0	0	0	0	0	0	0	0	0	0	0
Bacteria;Acidobacteria;Vicinamibacter;Vicinamibacter	0	0	0	0	0	0	0	0	0	0	0	0	0	0	0	0	0	0	0	0	0	0	0	1.11872e-05	0	0
Bacteria;Actinobacteria;Actinobacteria;Actinomycetales	4.46044e-05	2.29379e-05	2.3556e-05	1.24788e-05	5.98767e-05	6.48235e-05	0.000186258	6.45286e-05	6.64206e-05	0	0	4.88729e-05	1.65939e-05	0	0	0.000396485	9.05574e-05	0	0.000164137	6.005e-05	5.39367e-05	2.51086e-05	8.39678e-05	5.59359e-05	1.03527e-05	0.000190325
Bacteria;Actinobacteria;Actinobacteria;Bifidobacteriales	0.0340331	0.0844344	0.0100349	0.00102326	0.00911622	0.064629	0.0351469	0.106537	0.00657564	0.01135	0.00453326	0.00344554	0.000182533	0.000184334	3.95773e-05	0.00214869	1.29368e-05	0.00226709	0.000238745	0.00302652	0.000229231	0.00266151	0.000139946	0.0110082	0.00225689	0.00512757
Bacteria;Actinobacteria;Actinobacteria;Corynebacteriales	0.000178417	1.14689e-05	4.7112e-05	4.99151e-05	2.99383e-05	0	7.45032e-05	0.000116152	4.74433e-05	3.6613e-05	0.000116611	6.10911e-05	1.65939e-05	0.000119275	3.95773e-05	0.000127898	6.46839e-05	1.65481e-05	1.49216e-05	2.402e-05	2.69684e-05	0.000125543	1.39946e-05	2.23744e-05	8.28217e-05	1.11956e-05
Bacteria;Actinobacteria;Actinobacteria;Micrococcales	0	0	1.1778e-05	0	1.49692e-05	4.86176e-05	7.45032e-05	0	0	0	0	2.44364e-05	1.65939e-05	0	0	1.27898e-05	0	0	0	0	0	2.51086e-05	1.39946e-05	0.000257305	1.03527e-05	1.11956e-05
Bacteria;Actinobacteria;Actinobacteria;Propionibacteriales	0	0	0	0	0	0	0	0	0	0	0	0	0	0	0	0	0	0	0	0	0	1.25543e-05	0	0	0	0
Bacteria;Actinobacteria;Coriobacteriia;Coriobacteriales	0.000223022	3.44068e-05	0.000435786	0.000137267	0.000299383	0.000372735	0.00258898	0.00446538	0.00369109	0.000951939	0.000699668	0.000256583	0.000132751	0.000379511	0.000237464	0.001765	0.000530408	0.000562634	0.00361102	0.0006005	0.00473295	0.000376629	0.000727721	0.00350159	0.000155291	0.00488127
Bacteria;Armatimonadetes;Armatimonadia;Armatimonadales	0	0	0	0	0	0	0	0	0	0	0	0	0	0	0	0	0	0	0	0	0	1.25543e-05	0	0	0	0
Bacteria;Bacteroidetes;Bacteroidia;Bacteroidales	0.274956	0.49188	0.674409	0.271688	0.319023	0.612112	0.344577	0.407937	0.363605	0.620359	0.350519	0.749918	0.689677	0.542874	0.35117	0.66286	0.571469	0.137332	0.593611	0.40607	0.511549	0.659101	0.513617	0.314986	0.544677	0.631464
Bacteria;Bacteroidetes;Flavobacteria;Flavobacteriales	1.48681e-05	0	0	0	0	0	7.45032e-05	0	0	1.22043e-05	0	0	0	0	0	0	0	0	1.49216e-05	0	0	1.25543e-05	0	0	0	0
Bacteria;Bacteroidetes;Sphingobacteriia;Sphingobacteriales	0	0	0	0	1.49692e-05	0	0	0	0	0	1.45764e-05	0	0	0	0	0	0	0	0	0	1.34842e-05	0	0	0	0	0
Bacteria;Chlamydiae;Chlamydiae;Chlamydiales	0	0	0	0	0	0	0	1.29057e-05	0	0	0	0	0	0	0	0	0	0	0	0	0	0	0	0	0	0
Bacteria;Chloroflexi;Anaerolineae;PAC000395	0	0	0	0	0	0	0	0	0	0	0	0	0	0	0	0	0	0	0	0	0	1.25543e-05	0	0	0	0
Bacteria;Chloroflexi;GQ396871;GQ396871	0	0	0	0	0	0	0	0	0	0	0	0	0	0	0	0	1.29368e-05	0	0	0	0	0	0	0	0	0
Bacteria;Cyanobacteria;Chroobacteria;Pleurocapsales	0	0	0	0	0	0	0	0	0	0	0	0	0	0	0	0	0	0	0	0	0	0	1.39946e-05	0	0	0
Bacteria;Cyanobacteria;Vampirovibrio;FR888536	0	0	0	0	0	0	0.000800909	0	0	0	0	0	0	0	0.0101318	0	0	0	1.49216e-05	0	0	0	0	0	0	0
Bacteria;Deinococcus-Thermus;Deinococci;Deinococcales	0	0	0	0	0	0	1.86258e-05	0	0	0	0	0	0	0	0	0	0	0	0	0	0	0	0	0	0	0
Bacteria;Fibrobacteres;Fibrobacteria;Fibrobacterales	0	0	0	0	0	0	0	0	0	0	0	0	0	0	0	0	0	0	0	0	0	0	0	1.11872e-05	0	0
Bacteria;Firmicutes;Bacilli;Bacillales	1.48681e-05	3.44068e-05	0	0	5.98767e-05	6.48235e-05	0.000409767	0.000219397	2.8466e-05	1.22043e-05	2.91528e-05	8.55275e-05	0	0.000140961	0	2.55797e-05	3.88103e-05	0	0	1.201e-05	0	8.78801e-05	0.000153941	0.000335616	0.000217407	4.47823e-05
Bacteria;Firmicutes;Bacilli;Lactobacillales	0.00121919	0.000481696	0.00220249	0.00214635	0.00483504	0.0145043	0.012442	0.0236562	0.042642	0.00203813	0.00106408	0.00144175	0.000613975	0.00173491	0.000131924	0.0121504	0.000271672	0.000976336	0.032156	0.00110492	0.000889956	0.00792176	0.00471619	0.027196	0.00045552	0.0229733
Bacteria;Firmicutes;Clostridia;Clostridiales	0.418196	0.336659	0.229118	0.645328	0.592509	0.144524	0.397642	0.350855	0.450854	0.208279	0.165063	0.199756	0.190913	0.0579892	0.445218	0.262128	0.212965	0.2116	0.245654	0.203653	0.255228	0.0473548	0.192622	0.528863	0.428737	0.28289
Bacteria;Firmicutes;Erysipelotrichi;Erysipelotrichales	0.000416307	0.00137627	0.0015547	0.00285764	0.00990959	0.00251191	0.0156829	0.00412983	0.0192809	0.0131929	0.00794414	0.00250473	0.00320263	0.000748178	0.0394454	0.00475782	0.00593798	0.00200232	0.00189504	0.00105688	0.0110705	0.000376629	0.0018193	0.0337405	0.000590105	0.00273172
Bacteria;Firmicutes;Negativicutes;Acidaminococcales	0	0.0175016	0.0147814	0.00379355	0.00116759	9.72353e-05	0.00420943	0.0036007	0.0297469	0.00019527	7.2882e-05	0.0253284	0.00773277	0.00906489	0.00298149	0.00643329	0	0.00132385	1.49216e-05	8.40699e-05	0.0585348	0.022422	0.0508425	0.00290867	0.000134585	0.00348182
Bacteria;Firmicutes;Negativicutes;Hydrogenispora	0	6.88137e-05	0	0	0	0	0.000204884	0.000658192	0.0140242	0.000524787	4.37292e-05	0	0	0	0.000408966	0	0	0.0008605	0	0	1.34842e-05	0	0	3.35616e-05	0	0
Bacteria;Firmicutes;Negativicutes;Selenomonadales	0	0	0	0	0	0	0.000186258	0	0	0	0	0	0	0	0	0	0	0	0	0	0.000215747	0.000426846	2.79893e-05	0	0	0
Bacteria;Firmicutes;Negativicutes;Veillonellales	0.00953046	0.0137742	0.0312117	0.00136019	0.00380217	0.0879331	0.000838161	0.00152288	0.000189773	0.0535039	0.000481022	7.33093e-05	1.65939e-05	3.25295e-05	1.31924e-05	1.27898e-05	0	0.000115837	0.00374532	0.0254372	5.39367e-05	0.0192834	0.00310681	0.0404417	0.0109221	0.000212716
Bacteria;Firmicutes;Tissierellia;Tissierellales	0	0	2.3556e-05	0	0	9.72353e-05	0.000167632	9.03401e-05	2.8466e-05	0.000134248	1.45764e-05	1.22182e-05	0	0	0	1.27898e-05	6.46839e-05	1.65481e-05	2.98432e-05	1.201e-05	0	0	0	0	1.03527e-05	0
Bacteria;Fusobacteria;Fusobacteria;Fusobacteriales	1.48681e-05	0.000183503	1.1778e-05	0	4.49075e-05	1.62059e-05	0.000856786	1.29057e-05	0	0.0150846	0.0119235	0.000268801	0	2.16863e-05	0	1.27898e-05	0	1.65481e-05	0	0.00294245	1.34842e-05	0.000188314	0.000111957	0	0	0.00968417
Bacteria;Lentisphaerae;Lentisphaeria;Victivallales	0	0	0	0.00364381	2.99383e-05	0	5.58774e-05	1.29057e-05	9.48866e-06	0	0	0	0	0	0	0	0	0	0	0	0	0	0	0	0	0
Bacteria;Proteobacteria;Alphaproteobacteria;Caulobacterales	0	0	0	0	0	0	0	0	0	0	0	0	0	0	0	0	0	0	0	0	0	0	0	0	1.03527e-05	0
Bacteria;Proteobacteria;Alphaproteobacteria;Rhizobiales	0	1.14689e-05	0	0	0	0	3.72516e-05	1.29057e-05	1.89773e-05	0	0	1.22182e-05	0	0	0	0	1.29368e-05	0	0	0	1.34842e-05	1.25543e-05	0	0	2.07054e-05	0
Bacteria;Proteobacteria;Alphaproteobacteria;Rhodobacterales	0	0	0	0	0	0	0	0	0	0	0	0	0	0	0	0	0	1.65481e-05	0	0	0	0	0	0	0	0
Bacteria;Proteobacteria;Alphaproteobacteria;Rhodospirillales	0	0	0	0	0	0	1.86258e-05	0	0	0	0	0	0	0	0	0	0	0.0064372	1.49216e-05	0	0	0	0	0	0	0
Bacteria;Proteobacteria;Alphaproteobacteria;Sphingomonadales	0	0	0	0	0	0	3.72516e-05	1.29057e-05	0	0	1.45764e-05	0	0	0	0	0	0	0	0	0	0	5.02172e-05	0	0	1.03527e-05	0
Bacteria;Proteobacteria;Betaproteobacteria;Burkholderiales	2.97362e-05	0.0353129	0.0307406	0.0131402	0.00833782	0.0586167	0.0100393	0.0282248	0.0363226	0.000793283	0.000276952	0.00529049	0.0171415	0.0223586	0.00788908	0.0322944	0.0114232	0.0178223	0.0288882	0.0221825	0.0367983	0.0680694	5.59785e-05	0.0118025	0.00670856	0.0238466
Bacteria;Proteobacteria;Betaproteobacteria;Neisseriales	7.43406e-05	1.14689e-05	2.3556e-05	0	4.49075e-05	0	0.000167632	1.29057e-05	1.89773e-05	0	0	0	1.65939e-05	1.08432e-05	0	2.55797e-05	0	0	4.47648e-05	1.201e-05	4.04525e-05	8.78801e-05	2.79893e-05	3.35616e-05	1.03527e-05	3.35867e-05
Bacteria;Proteobacteria;Deltaproteobacteria;Desulfovibrionales	0	0.000596385	0.00114247	0.000162224	0.000479013	0.00324118	0.00545736	0.00933084	0.0121834	0.000781078	0.000131188	0.0028835	0	0.000791551	0.000448543	0.00300561	1.29368e-05	0.00268079	0.00383485	0.0013211	0.00115964	0	0.00165137	0.000738354	0.000755748	4.47823e-05
Bacteria;Proteobacteria;Deltaproteobacteria;Myxococcales	0	0	1.1778e-05	0	0	0	0	0	0	0	0	0	0	0	0	0	0	0	0	0	1.34842e-05	0	0	0	0	0
Bacteria;Proteobacteria;Epsilonproteobacteria;Campylobacterales	0	0	0	1.24788e-05	7.48458e-05	0.000129647	3.72516e-05	1.29057e-05	9.48866e-06	0.0177451	0.0180019	0	0	1.08432e-05	0	0	0	0	0	1.201e-05	0	0	4.19839e-05	3.35616e-05	0	1.11956e-05
Bacteria;Proteobacteria;Gammaproteobacteria;Alteromonadales	0	0	0	0	0	0	0	0	0	0	0	0	0	0	0	0	1.29368e-05	0	0	0	0	1.25543e-05	0	0	0	0.0017801
Bacteria;Proteobacteria;Gammaproteobacteria;Cardiobacteriales	0	0	0	0	0	0	3.72516e-05	0	0	0	0	0	0	0	0	0	0	0	1.49216e-05	0	0	0	1.39946e-05	0	0	0
Bacteria;Proteobacteria;Gammaproteobacteria;Enterobacterales	0.260237	0.0170658	0.00277961	0.0475067	0.0397731	0.0102097	0.149453	0.0539846	0.018427	0.00524787	0.414116	0.00717209	0.0869522	0.0919283	0.0109497	0.0105516	0.196898	0.431044	0.0850978	0.32415	0.119065	0.170236	0.228448	0.0149461	0.00349922	0.00360498
Bacteria;Proteobacteria;Gammaproteobacteria;Legionellales	0	0	0	0	0	0	0	0	0	0	0	0	0	0	0	0	0	0	0	0	0	1.25543e-05	0	0	0	0
Bacteria;Proteobacteria;Gammaproteobacteria;Oceanospirillales	0	0	0	0	0	0	0	0	0	0	1.45764e-05	0	0	0	0	0	0	0	0	0	0	0	0	0	0	0
Bacteria;Proteobacteria;Gammaproteobacteria;Pasteurellales	0.00078801	1.14689e-05	0.000730237	2.49576e-05	0.00712532	0.000162059	0.000149006	0.000309737	1.89773e-05	6.10217e-05	2.91528e-05	0.000378765	0.000696945	1.08432e-05	0	1.27898e-05	5.17471e-05	0.000115837	0.000298432	0.00725404	0	0.000138097	0.0015674	0.000917349	6.21163e-05	0.00629191
Bacteria;Proteobacteria;Gammaproteobacteria;Pseudomonadales	1.48681e-05	0	0	0	1.49692e-05	1.62059e-05	0.000689154	0.00323934	0.00206853	0.000122043	0.0131188	0.000268801	1.65939e-05	0	0	6.39492e-05	0	0.00248221	2.98432e-05	0.000876729	5.39367e-05	6.27715e-05	8.39678e-05	1.11872e-05	2.07054e-05	0
Bacteria;Proteobacteria;Gammaproteobacteria;Xanthomonadales	0	0	1.1778e-05	0	0	0	1.86258e-05	1.29057e-05	9.48866e-06	0	0	0	0	0	0	0	0	0	0	0	0	2.51086e-05	1.39946e-05	0	2.07054e-05	0
Bacteria;Synergistetes;Synergistia;Synergistales	0	0	0	0	0	0	9.31289e-05	0.000206492	0	0	0	0.000733093	1.65939e-05	0	0	0	1.29368e-05	0.000148933	4.47648e-05	0	0	2.51086e-05	0	0.000950911	3.10582e-05	3.35867e-05
Bacteria;Tenericutes;Mollicutes;Acholeplasmatales	0	0	0	0	0	0	0	0.00036136	0	0	0	0	0	0	0	0	0	0	0	0	0	0	0	0	0	0
Bacteria;Tenericutes;Mollicutes;PAC001057	0	0	0	0.00671359	0.000299383	3.24118e-05	9.31289e-05	1.29057e-05	2.8466e-05	1.22043e-05	1.45764e-05	0	0	1.08432e-05	0	0	0	0	0	0	0	0	0	0.00027968	0	0
Bacteria;Tenericutes;Mollicutes;PAC001265	0	0	0	0	0	0	0	0	0	0	0	0	0	0	0	0	0	0.00958133	5.96863e-05	1.201e-05	0	3.76629e-05	0	0.00651094	0	0
Bacteria;Verrucomicrobia;Verrucomicrobiae;Pedosphaera	0	0	0	0	0	0	0	2.58114e-05	0	0	0	0	0	0	0	0	0	0	0	0	0	0	0	0	0	0
Bacteria;Verrucomicrobia;Verrucomicrobiae;Verrucomicrobiales	0	0.000516102	0.000659568	0.000299491	0.00290402	3.24118e-05	0.017322	0.000219397	4.74433e-05	0.0495619	0.0117486	1.22182e-05	0.00257206	0.271589	0.130843	0.00117667	1.29368e-05	0.171504	0.000193981	7.206e-05	9.43892e-05	7.53258e-05	1.39946e-05	1.11872e-05	0.000590105	0.000593366
Unassigned;Other;Other;Other	1.48681e-05	1.14689e-05	3.5334e-05	9.98303e-05	2.99383e-05	0.000583412	7.45032e-05	9.03401e-05	1.89773e-05	0	1.45764e-05	1.22182e-05	6.63757e-05	0	5.27698e-05	0	0.000103494	1.65481e-05	0.000313353	2.402e-05	0.000134842	0.000728149	6.99731e-05	0.000346803	0	5.59779e-05

### Sheet: family
Sample name	CON1	CON2	CON3	CON4	CON5	CON6	CON7	CON8	LTF1	LTF2	LTF3	LTF4	LTF5	LTF6	LTF7	LTF8	LTF9	LTF10	CON9	CON10	CON11	CON12	CON13	CON14	CON15	CON16
#OTU ID	1.S1	2.S2	3.S3	4.S4	5.S5	6.S6	7.S7	8.S8	9.S9	10.S10	11.S11	12.S12	13.S13	14.S14	15.S15	16.S16	17.S17	18.S18	19.S19	20.S20	21.S21	22.S22	23.S23	24.S24	25.S25	26.S26
Archaea;Euryarchaeota;Methanobacteria;Methanobacteriales;Methanobacteriaceae	0	0	0	0	0	0	0	3.87172e-05	3.79546e-05	0	0	0	0	0	0	0	0	0.00105908	0	0	0	0	0	4.47487e-05	0	0
Archaea;Thaumarchaeota;Nitrososphaeria;Nitrososphaerales;Nitrososphaeraceae	0	0	0	0	0	0	0	0	0	0	0	1.22182e-05	0	0	0	0	0	0	0	0	0	0	0	0	0	0
Bacteria;Acidobacteria;Blastocatellia;Blastocatellales;Blastocatellaceae	0	0	0	0	0	0	0	0	0	0	0	0	0	0	0	2.55797e-05	0	0	0	0	0	0	0	0	0	0
Bacteria;Acidobacteria;Solibacteres;Solibacterales;Solibacteraceae	0	0	0	0	0	0	3.72516e-05	0	0	0	0	0	0	0	0	0	0	0	0	0	0	0	0	0	0	0
Bacteria;Acidobacteria;Vicinamibacter;Vicinamibacter;Vicinamibacter	0	0	0	0	0	0	0	0	0	0	0	0	0	0	0	0	0	0	0	0	0	0	0	1.11872e-05	0	0
Bacteria;Actinobacteria;Actinobacteria;Actinomycetales;Actinomycetaceae	4.46044e-05	2.29379e-05	2.3556e-05	1.24788e-05	5.98767e-05	6.48235e-05	0.000186258	6.45286e-05	6.64206e-05	0	0	4.88729e-05	1.65939e-05	0	0	0.000396485	9.05574e-05	0	0.000164137	6.005e-05	5.39367e-05	2.51086e-05	8.39678e-05	5.59359e-05	1.03527e-05	0.000190325
Bacteria;Actinobacteria;Actinobacteria;Bifidobacteriales;Bifidobacteriaceae	0.0340331	0.0844344	0.0100349	0.00102326	0.00911622	0.064629	0.0351469	0.106537	0.00657564	0.01135	0.00453326	0.00344554	0.000182533	0.000184334	3.95773e-05	0.00214869	1.29368e-05	0.00226709	0.000238745	0.00302652	0.000229231	0.00266151	0.000139946	0.0110082	0.00225689	0.00512757
Bacteria;Actinobacteria;Actinobacteria;Corynebacteriales;Corynebacteriaceae	5.94725e-05	0	0	3.74364e-05	1.49692e-05	0	5.58774e-05	3.87172e-05	3.79546e-05	1.22043e-05	8.74585e-05	4.88729e-05	0	0.000108432	3.95773e-05	7.67391e-05	2.58736e-05	1.65481e-05	1.49216e-05	1.201e-05	0	5.02172e-05	1.39946e-05	1.11872e-05	2.07054e-05	0
Bacteria;Actinobacteria;Actinobacteria;Corynebacteriales;Lawsonella	0.000118945	1.14689e-05	4.7112e-05	1.24788e-05	1.49692e-05	0	1.86258e-05	7.74343e-05	9.48866e-06	2.44087e-05	2.91528e-05	1.22182e-05	1.65939e-05	1.08432e-05	0	5.11594e-05	3.88103e-05	0	0	1.201e-05	2.69684e-05	7.53258e-05	0	1.11872e-05	6.21163e-05	1.11956e-05
Bacteria;Actinobacteria;Actinobacteria;Micrococcales;Micrococcaceae	0	0	1.1778e-05	0	1.49692e-05	4.86176e-05	7.45032e-05	0	0	0	0	2.44364e-05	1.65939e-05	0	0	1.27898e-05	0	0	0	0	0	2.51086e-05	1.39946e-05	0.000257305	1.03527e-05	1.11956e-05
Bacteria;Actinobacteria;Actinobacteria;Propionibacteriales;Nocardioidaceae	0	0	0	0	0	0	0	0	0	0	0	0	0	0	0	0	0	0	0	0	0	1.25543e-05	0	0	0	0
Bacteria;Actinobacteria;Coriobacteriia;Coriobacteriales;Coriobacteriaceae	0.000223022	3.44068e-05	0.000435786	0.000137267	0.000299383	0.000372735	0.00258898	0.00446538	0.00369109	0.000951939	0.000699668	0.000256583	0.000132751	0.000379511	0.000237464	0.001765	0.000530408	0.000562634	0.00361102	0.0006005	0.00473295	0.000376629	0.000727721	0.00350159	0.000155291	0.00488127
Bacteria;Armatimonadetes;Armatimonadia;Armatimonadales;PAC000074	0	0	0	0	0	0	0	0	0	0	0	0	0	0	0	0	0	0	0	0	0	1.25543e-05	0	0	0	0
Bacteria;Bacteroidetes;Bacteroidia;Bacteroidales;Bacteroidaceae	0.222739	0.391848	0.206068	0.210243	0.191755	0.558681	0.243309	0.15421	0.280988	0.052796	0.16327	0.341768	0.488442	0.250651	0.266672	0.110312	0.356059	0.028926	0.414089	0.361213	0.134505	0.422151	0.117065	0.141059	0.491412	0.509511
Bacteria;Bacteroidetes;Bacteroidia;Bacteroidales;Barnesiellaceae	0	3.44068e-05	0.0083035	0.00731257	0.0273337	0.000162059	0.0160554	0.0721688	0.0205999	0.000390539	4.37292e-05	0.0279553	0.133199	0.00787214	0.020501	0.197117	0	0.00251531	8.95295e-05	0.018075	2.69684e-05	0	0.00384852	7.83103e-05	0	1.11956e-05
Bacteria;Bacteroidetes;Bacteroidia;Bacteroidales;Muribaculaceae	1.48681e-05	0.0182356	0	0	0	0	1.86258e-05	0	9.48866e-06	1.22043e-05	0	0	0	0	0	0	0.000413977	1.65481e-05	0	0	0.0216556	0.000112989	0	1.11872e-05	1.03527e-05	0
Bacteria;Bacteroidetes;Bacteroidia;Bacteroidales;Odoribacteraceae	0	0.00730572	0.00780882	0.00426774	0.00416143	0.00693612	0.00389279	0.0157837	0.0302309	0.000341722	5.83056e-05	0.0400758	0.0245424	4.33727e-05	0.00585744	7.67391e-05	0.0753697	0.00398809	0.0138025	0.00533244	0.00347892	0.00017576	0.00253303	0.0105271	0.00011388	0.00648224
Bacteria;Bacteroidetes;Bacteroidia;Bacteroidales;Porphyromonadaceae	0.0347914	0.0448321	0.0818336	0.0339548	0.0446979	0.0419408	0.0620984	0.0208169	0.000597785	0.468122	0.15295	0.246564	0.0330219	0.208818	0.0349204	0.142287	0.139213	0.0173589	0.0202784	0.0125024	0.0189992	0.129083	0.0323976	0.0264018	0.0254366	0.0125278
Bacteria;Bacteroidetes;Bacteroidia;Bacteroidales;Prevotellaceae	4.46044e-05	0.00141068	0.328453	0.000124788	0.00146698	0.000405147	0.00253311	0.00123895	9.48866e-05	6.10217e-05	1.45764e-05	0	0.000613975	0.00362162	0	5.11594e-05	0.000323419	0.000165481	0.000223824	0.00045638	0.324443	0.00514726	0.33345	0.0844521	0.00122162	0.0872919
Bacteria;Bacteroidetes;Bacteroidia;Bacteroidales;Rikenellaceae	0.017366	0.0282136	0.0419415	0.0157857	0.0496078	0.00398665	0.0166701	0.143718	0.0310848	0.0986356	0.0341817	0.0935549	0.00985679	0.0718685	0.0232187	0.213015	9.05574e-05	0.0843621	0.145127	0.00849106	0.00844109	0.102431	0.0243227	0.0524567	0.0264823	0.0156402
Bacteria;Bacteroidetes;Flavobacteria;Flavobacteriales;Flavobacteriaceae	1.48681e-05	0	0	0	0	0	7.45032e-05	0	0	1.22043e-05	0	0	0	0	0	0	0	0	1.49216e-05	0	0	1.25543e-05	0	0	0	0
Bacteria;Bacteroidetes;Sphingobacteriia;Sphingobacteriales;Chitinophagaceae	0	0	0	0	0	0	0	0	0	0	0	0	0	0	0	0	0	0	0	0	1.34842e-05	0	0	0	0	0
Bacteria;Bacteroidetes;Sphingobacteriia;Sphingobacteriales;Sphingobacteriaceae	0	0	0	0	1.49692e-05	0	0	0	0	0	1.45764e-05	0	0	0	0	0	0	0	0	0	0	0	0	0	0	0
Bacteria;Chlamydiae;Chlamydiae;Chlamydiales;Parachlamydiaceae	0	0	0	0	0	0	0	1.29057e-05	0	0	0	0	0	0	0	0	0	0	0	0	0	0	0	0	0	0
Bacteria;Chloroflexi;Anaerolineae;PAC000395;EU134013	0	0	0	0	0	0	0	0	0	0	0	0	0	0	0	0	0	0	0	0	0	1.25543e-05	0	0	0	0
Bacteria;Chloroflexi;GQ396871;GQ396871;GQ396871	0	0	0	0	0	0	0	0	0	0	0	0	0	0	0	0	1.29368e-05	0	0	0	0	0	0	0	0	0
Bacteria;Cyanobacteria;Chroobacteria;Pleurocapsales;Chroococcidiopsis	0	0	0	0	0	0	0	0	0	0	0	0	0	0	0	0	0	0	0	0	0	0	1.39946e-05	0	0	0
Bacteria;Cyanobacteria;Vampirovibrio;FR888536;FR888536	0	0	0	0	0	0	0.000800909	0	0	0	0	0	0	0	0.0101318	0	0	0	1.49216e-05	0	0	0	0	0	0	0
Bacteria;Deinococcus-Thermus;Deinococci;Deinococcales;Deinococcaceae	0	0	0	0	0	0	1.86258e-05	0	0	0	0	0	0	0	0	0	0	0	0	0	0	0	0	0	0	0
Bacteria;Fibrobacteres;Fibrobacteria;Fibrobacterales;GU983350	0	0	0	0	0	0	0	0	0	0	0	0	0	0	0	0	0	0	0	0	0	0	0	1.11872e-05	0	0
Bacteria;Firmicutes;Bacilli;Bacillales;Bacillaceae	0	0	0	0	0	0	0.000242135	0.000154869	0	0	0	1.22182e-05	0	0	0	0	0	0	0	1.201e-05	0	2.51086e-05	0	0.000290867	0.000196702	0
Bacteria;Firmicutes;Bacilli;Bacillales;Gemella	0	0	0	0	2.99383e-05	4.86176e-05	0.000149006	1.29057e-05	0	1.22043e-05	0	6.10911e-05	0	0	0	1.27898e-05	2.58736e-05	0	0	0	0	1.25543e-05	0.000139946	0	1.03527e-05	4.47823e-05
Bacteria;Firmicutes;Bacilli;Bacillales;Paenibacillaceae	0	0	0	0	0	0	0	0	0	0	0	0	0	0	0	0	0	0	0	0	0	1.25543e-05	0	0	0	0
Bacteria;Firmicutes;Bacilli;Bacillales;Staphylococcaceae	1.48681e-05	3.44068e-05	0	0	2.99383e-05	1.62059e-05	1.86258e-05	5.16229e-05	2.8466e-05	0	2.91528e-05	1.22182e-05	0	0.000140961	0	1.27898e-05	1.29368e-05	0	0	0	0	3.76629e-05	1.39946e-05	4.47487e-05	1.03527e-05	0
Bacteria;Firmicutes;Bacilli;Lactobacillales;Aerococcaceae	2.97362e-05	0	1.1778e-05	0	1.49692e-05	1.62059e-05	5.58774e-05	0	5.69319e-05	0	0	0	0	0	0	2.55797e-05	2.58736e-05	0	1.49216e-05	1.201e-05	0	2.51086e-05	0	2.23744e-05	0	5.59779e-05
Bacteria;Firmicutes;Bacilli;Lactobacillales;Carnobacteriaceae	0	0	0	0	0	0	0	0	0	0	0	0	0	0	0	0	0	0	0	0	0	0	0	1.11872e-05	0	1.11956e-05
Bacteria;Firmicutes;Bacilli;Lactobacillales;Enterococcaceae	4.46044e-05	0	9.42241e-05	2.49576e-05	5.98767e-05	0.000356529	0.000335264	0.000167774	0.0394918	0.0014035	0.000947467	0.00119739	1.65939e-05	0.00170238	2.63849e-05	0.00679141	5.17471e-05	0.000645375	0.000164137	0.00014412	1.34842e-05	3.76629e-05	9.79624e-05	0.000134246	1.03527e-05	0.000145542
Bacteria;Firmicutes;Bacilli;Lactobacillales;Lactobacillaceae	0	0.000149096	8.24461e-05	0.00167216	0.000434106	0.00761676	0.00566224	0.00881461	0.000170796	0.000378335	5.83056e-05	1.22182e-05	0.000232315	1.08432e-05	1.31924e-05	0.00512873	2.58736e-05	0.000281317	0.0224719	0	0.000593304	0.00251086	6.99731e-05	0.00694724	2.07054e-05	0.0136026
Bacteria;Firmicutes;Bacilli;Lactobacillales;Leuconostocaceae	0	0	1.1778e-05	0	1.49692e-05	1.62059e-05	0.00292425	3.87172e-05	0	0	0	0	0	0	0	0	0	0	0	0	2.69684e-05	0.00107967	0	0	0	0
Bacteria;Firmicutes;Bacilli;Lactobacillales;Streptococcaceae	0.00114485	0.000332599	0.00200226	0.000449236	0.00431112	0.00649856	0.0034644	0.0146351	0.00292251	0.000256291	5.83056e-05	0.000232146	0.000365066	2.16863e-05	9.23471e-05	0.000204638	0.000168178	4.96442e-05	0.00950505	0.000948789	0.000256199	0.00426846	0.00454825	0.020081	0.000424461	0.00915798
Bacteria;Firmicutes;Clostridia;Clostridiales;Christensenellaceae	0	0.000481696	0.00270894	0.00626435	0.0319741	0.000324118	0.00223509	0.0695748	0.00332103	0.0008421	0.000320681	0.000623129	0.000796509	1.08432e-05	0.000989433	0.000204638	0.00369992	0.017723	0.000522256	0	0.00152371	0.000288749	0.000153941	0.0437195	0.00335428	0.000123151
Bacteria;Firmicutes;Clostridia;Clostridiales;Clostridiaceae	0.000639329	3.44068e-05	7.0668e-05	0.00826096	0.128331	0.000713059	0.00402317	0.000774343	0.000616763	0.000890918	0.000189493	0	0.0043808	2.16863e-05	0.0437989	6.39492e-05	0.000517471	0.00109217	4.47648e-05	0.0006005	0.000728146	7.53258e-05	0.00142745	0	0.00011388	8.95646e-05
Bacteria;Firmicutes;Clostridia;Clostridiales;Dehalobacterium	0	0	0.00011778	7.48727e-05	0.000104784	0	0.00035389	0.000374266	4.74433e-05	0	0	0	0	0	0	3.83695e-05	5.17471e-05	6.61923e-05	0	0	0	0	0	8.94975e-05	0.00049693	0
Bacteria;Firmicutes;Clostridia;Clostridiales;Eubacteriaceae	0	0	1.1778e-05	0	4.49075e-05	0	7.45032e-05	0.000387172	0.00372904	0.000122043	1.45764e-05	3.66547e-05	1.65939e-05	0	2.63849e-05	0	0	0.00122456	2.98432e-05	0	1.34842e-05	0	0	1.11872e-05	0	0
Bacteria;Firmicutes;Clostridia;Clostridiales;Lachnospiraceae	0.258393	0.10634	0.0944125	0.0750849	0.220645	0.128529	0.202071	0.109918	0.228762	0.135236	0.0830855	0.0952288	0.102517	0.0398161	0.202979	0.161382	0.0698845	0.0202052	0.130057	0.101797	0.10399	0.0238155	0.136881	0.154103	0.225058	0.168348
Bacteria;Firmicutes;Clostridia;Clostridiales;Mogibacterium	1.48681e-05	0.000596385	0.00121313	0.00108565	0.000823304	3.24118e-05	0.0016577	0.00860812	0.00637638	0.00544314	0.00862923	0.000415419	0.000597381	0.000173491	0.00100263	0.00175221	0.000219925	0.000314413	0.00226808	2.402e-05	0.00145629	3.76629e-05	0.000265898	0.00119703	0.0022776	8.95646e-05
Bacteria;Firmicutes;Clostridia;Clostridiales;Natronincola	0	0	0	0	0	0	0	0	0	0	1.45764e-05	0	0	0	0	0	0	0	0	0	0	0	0	0	0	0
Bacteria;Firmicutes;Clostridia;Clostridiales;Peptococcaceae	0	8.02826e-05	2.3556e-05	0.000149745	0.000479013	0	3.72516e-05	0.000116152	0.00249552	3.6613e-05	0	0	0	0	0	0	0.000129368	0	0	0	8.09051e-05	0	0	1.11872e-05	0.000351992	0
Bacteria;Firmicutes;Clostridia;Clostridiales;Peptostreptococcaceae	0.000401439	2.29379e-05	0.000565344	1.24788e-05	0.00823304	0.000307912	0.00428393	0.000219397	6.64206e-05	0.00666357	0.00849805	3.66547e-05	0.00222359	0	0.00501313	0.00853083	0.00159122	8.27404e-05	4.47648e-05	0.0021618	0.000337104	0.000841138	0	1.11872e-05	2.07054e-05	0.0123375
Bacteria;Firmicutes;Clostridia;Clostridiales;Ruminococcaceae	0.158747	0.229104	0.129994	0.554395	0.201874	0.0146177	0.182905	0.160883	0.205439	0.0590446	0.0643111	0.103415	0.080381	0.0179671	0.191409	0.0901557	0.136871	0.170892	0.112688	0.0990704	0.147099	0.0222964	0.0538933	0.32972	0.197064	0.101902
Bacteria;Firmicutes;Erysipelotrichi;Erysipelotrichales;Erysipelotrichaceae	0.000416307	0.00137627	0.0015547	0.00285764	0.00990959	0.00251191	0.0156829	0.00412983	0.0192809	0.0131929	0.00794414	0.00250473	0.00320263	0.000748178	0.0394454	0.00475782	0.00593798	0.00200232	0.00189504	0.00105688	0.0110705	0.000376629	0.0018193	0.0337405	0.000590105	0.00273172
Bacteria;Firmicutes;Negativicutes;Acidaminococcales;Acidaminococcaceae	0	0.0175016	0.0147814	0.00379355	0.00116759	9.72353e-05	0.00420943	0.0036007	0.0297469	0.00019527	7.2882e-05	0.0253284	0.00773277	0.00906489	0.00298149	0.00643329	0	0.00132385	1.49216e-05	8.40699e-05	0.0585348	0.022422	0.0508425	0.00290867	0.000134585	0.00348182
Bacteria;Firmicutes;Negativicutes;Hydrogenispora;Hydrogenispora	0	6.88137e-05	0	0	0	0	0.000204884	0.000658192	0.0140242	0.000524787	4.37292e-05	0	0	0	0.000408966	0	0	0.0008605	0	0	1.34842e-05	0	0	3.35616e-05	0	0
Bacteria;Firmicutes;Negativicutes;Selenomonadales;Selenomonadaceae	0	0	0	0	0	0	0.000186258	0	0	0	0	0	0	0	0	0	0	0	0	0	0.000215747	0.000426846	2.79893e-05	0	0	0
Bacteria;Firmicutes;Negativicutes;Veillonellales;Veillonellaceae	0.00953046	0.0137742	0.0312117	0.00136019	0.00380217	0.0879331	0.000838161	0.00152288	0.000189773	0.0535039	0.000481022	7.33093e-05	1.65939e-05	3.25295e-05	1.31924e-05	1.27898e-05	0	0.000115837	0.00374532	0.0254372	5.39367e-05	0.0192834	0.00310681	0.0404417	0.0109221	0.000212716
Bacteria;Firmicutes;Tissierellia;Tissierellales;Peptoniphilaceae	0	0	2.3556e-05	0	0	9.72353e-05	0.000167632	5.16229e-05	2.8466e-05	0.000134248	1.45764e-05	1.22182e-05	0	0	0	1.27898e-05	6.46839e-05	1.65481e-05	2.98432e-05	1.201e-05	0	0	0	0	1.03527e-05	0
Bacteria;Firmicutes;Tissierellia;Tissierellales;Tissierellaceae	0	0	0	0	0	0	0	3.87172e-05	0	0	0	0	0	0	0	0	0	0	0	0	0	0	0	0	0	0
Bacteria;Fusobacteria;Fusobacteria;Fusobacteriales;Fusobacteriaceae	0	0.000183503	0	0	2.99383e-05	1.62059e-05	0.000856786	1.29057e-05	0	0.0150846	0.0119235	0.000244364	0	2.16863e-05	0	1.27898e-05	0	1.65481e-05	0	0.00294245	1.34842e-05	0.000188314	9.79624e-05	0	0	0.00968417
Bacteria;Fusobacteria;Fusobacteria;Fusobacteriales;Leptotrichiaceae	1.48681e-05	0	1.1778e-05	0	1.49692e-05	0	0	0	0	0	0	2.44364e-05	0	0	0	0	0	0	0	0	0	0	1.39946e-05	0	0	0
Bacteria;Lentisphaerae;Lentisphaeria;Victivallales;PAC001406	0	0	0	3.74364e-05	0	0	0	0	0	0	0	0	0	0	0	0	0	0	0	0	0	0	0	0	0	0
Bacteria;Lentisphaerae;Lentisphaeria;Victivallales;Victivallaceae	0	0	0	0.00360637	2.99383e-05	0	5.58774e-05	1.29057e-05	9.48866e-06	0	0	0	0	0	0	0	0	0	0	0	0	0	0	0	0	0
Bacteria;Proteobacteria;Alphaproteobacteria;Caulobacterales;Caulobacteraceae	0	0	0	0	0	0	0	0	0	0	0	0	0	0	0	0	0	0	0	0	0	0	0	0	1.03527e-05	0
Bacteria;Proteobacteria;Alphaproteobacteria;Rhizobiales;Bauldia	0	0	0	0	0	0	0	0	0	0	0	0	0	0	0	0	0	0	0	0	1.34842e-05	0	0	0	0	0
Bacteria;Proteobacteria;Alphaproteobacteria;Rhizobiales;Bosea	0	0	0	0	0	0	0	0	0	0	0	0	0	0	0	0	1.29368e-05	0	0	0	0	0	0	0	0	0
Bacteria;Proteobacteria;Alphaproteobacteria;Rhizobiales;Brucellaceae	0	0	0	0	0	0	1.86258e-05	0	0	0	0	0	0	0	0	0	0	0	0	0	0	0	0	0	0	0
Bacteria;Proteobacteria;Alphaproteobacteria;Rhizobiales;Devosia	0	0	0	0	0	0	0	0	0	0	0	0	0	0	0	0	0	0	0	0	0	0	0	0	1.03527e-05	0
Bacteria;Proteobacteria;Alphaproteobacteria;Rhizobiales;Methylobacteriaceae	0	1.14689e-05	0	0	0	0	0	1.29057e-05	0	0	0	0	0	0	0	0	0	0	0	0	0	0	0	0	0	0
Bacteria;Proteobacteria;Alphaproteobacteria;Rhizobiales;Phyllobacteriaceae	0	0	0	0	0	0	0	0	9.48866e-06	0	0	1.22182e-05	0	0	0	0	0	0	0	0	0	0	0	0	0	0
Bacteria;Proteobacteria;Alphaproteobacteria;Rhizobiales;Rhizobiaceae	0	0	0	0	0	0	1.86258e-05	0	9.48866e-06	0	0	0	0	0	0	0	0	0	0	0	0	1.25543e-05	0	0	1.03527e-05	0
Bacteria;Proteobacteria;Alphaproteobacteria;Rhodobacterales;Rhodobacteraceae	0	0	0	0	0	0	0	0	0	0	0	0	0	0	0	0	0	1.65481e-05	0	0	0	0	0	0	0	0
Bacteria;Proteobacteria;Alphaproteobacteria;Rhodospirillales;Rhodospirillaceae	0	0	0	0	0	0	1.86258e-05	0	0	0	0	0	0	0	0	0	0	0.0064372	1.49216e-05	0	0	0	0	0	0	0
Bacteria;Proteobacteria;Alphaproteobacteria;Sphingomonadales;Sphingomonadaceae	0	0	0	0	0	0	3.72516e-05	1.29057e-05	0	0	1.45764e-05	0	0	0	0	0	0	0	0	0	0	5.02172e-05	0	0	1.03527e-05	0
Bacteria;Proteobacteria;Betaproteobacteria;Burkholderiales;Alcaligenaceae	0	0	0	0	0	0	0	0	0	0	0	0	0	0	0	1.27898e-05	0	0.0128248	1.49216e-05	0	0	0	0	0	0	0
Bacteria;Proteobacteria;Betaproteobacteria;Burkholderiales;Comamonadaceae	0	0	1.1778e-05	0	0	0	0	0	0	1.22043e-05	0	0	0	0	0	1.27898e-05	0	0	0	0	1.34842e-05	3.76629e-05	2.79893e-05	0	2.07054e-05	0
Bacteria;Proteobacteria;Betaproteobacteria;Burkholderiales;Lautropia	1.48681e-05	0	0	0	0	0	0	0	0	0	0	0	0	0	0	0	0	0	1.49216e-05	0	1.34842e-05	0	0	0	1.03527e-05	0
Bacteria;Proteobacteria;Betaproteobacteria;Burkholderiales;Oxalobacteraceae	1.48681e-05	0	1.1778e-05	0	0	0	5.58774e-05	0.000374266	1.89773e-05	4.88174e-05	0	1.22182e-05	0	0	0	0	0	0	0	0	0	1.25543e-05	0	2.23744e-05	0.000207054	0
Bacteria;Proteobacteria;Betaproteobacteria;Burkholderiales;Sutterellaceae	0	0.0353129	0.030717	0.0131402	0.00833782	0.0586167	0.00998342	0.0278506	0.0363036	0.000732261	0.000276952	0.00527827	0.0171415	0.0223586	0.00788908	0.0322688	0.0114232	0.00499752	0.0288583	0.0221825	0.0367713	0.0680192	2.79893e-05	0.0117801	0.00647045	0.0238466
Bacteria;Proteobacteria;Betaproteobacteria;Neisseriales;GU199451	0	0	1.1778e-05	0	0	0	0	0	9.48866e-06	0	0	0	0	0	0	0	0	0	0	0	0	0	0	0	0	0
Bacteria;Proteobacteria;Betaproteobacteria;Neisseriales;Neisseriaceae	7.43406e-05	1.14689e-05	1.1778e-05	0	4.49075e-05	0	0.000167632	1.29057e-05	9.48866e-06	0	0	0	1.65939e-05	1.08432e-05	0	2.55797e-05	0	0	4.47648e-05	1.201e-05	4.04525e-05	8.78801e-05	2.79893e-05	3.35616e-05	1.03527e-05	3.35867e-05
Bacteria;Proteobacteria;Deltaproteobacteria;Desulfovibrionales;Desulfovibrionaceae	0	0.000596385	0.00114247	0.000162224	0.000479013	0.00324118	0.00545736	0.00933084	0.0121834	0.000781078	0.000131188	0.0028835	0	0.000791551	0.000448543	0.00300561	1.29368e-05	0.00268079	0.00383485	0.0013211	0.00115964	0	0.00165137	0.000738354	0.000755748	4.47823e-05
Bacteria;Proteobacteria;Deltaproteobacteria;Myxococcales;Polyangiaceae	0	0	1.1778e-05	0	0	0	0	0	0	0	0	0	0	0	0	0	0	0	0	0	1.34842e-05	0	0	0	0	0
Bacteria;Proteobacteria;Epsilonproteobacteria;Campylobacterales;Campylobacteraceae	0	0	0	1.24788e-05	7.48458e-05	0.000129647	3.72516e-05	1.29057e-05	9.48866e-06	0.0177451	0.0180019	0	0	1.08432e-05	0	0	0	0	0	1.201e-05	0	0	4.19839e-05	3.35616e-05	0	1.11956e-05
Bacteria;Proteobacteria;Gammaproteobacteria;Alteromonadales;Shewanellaceae	0	0	0	0	0	0	0	0	0	0	0	0	0	0	0	0	1.29368e-05	0	0	0	0	1.25543e-05	0	0	0	0.0017801
Bacteria;Proteobacteria;Gammaproteobacteria;Cardiobacteriales;Cardiobacteriaceae	0	0	0	0	0	0	3.72516e-05	0	0	0	0	0	0	0	0	0	0	0	1.49216e-05	0	0	0	1.39946e-05	0	0	0
Bacteria;Proteobacteria;Gammaproteobacteria;Enterobacterales;Budviciaceae	1.48681e-05	0	0	0	0	0	0	0	0	0	0	0	0	0	0	0	0	0	0	0	0	0	0	0	0	0
Bacteria;Proteobacteria;Gammaproteobacteria;Enterobacterales;Enterobacteriaceae	0.0516816	0.0170658	0.00277961	0.0475067	0.0396683	0.0102097	0.145579	0.0538427	0.0182277	0.00524787	0.414014	0.00717209	0.0869522	0.0919175	0.0109365	0.00808319	0.196898	0.431011	0.085068	0.324102	0.119065	0.170224	0.22814	0.0149461	0.00349922	0.00360498
Bacteria;Proteobacteria;Gammaproteobacteria;Enterobacterales;Erwiniaceae	0	0	0	0	0	0	0	1.29057e-05	0	0	7.2882e-05	0	0	1.08432e-05	0	0	0	1.65481e-05	1.49216e-05	2.402e-05	0	1.25543e-05	1.39946e-05	0	0	0
Bacteria;Proteobacteria;Gammaproteobacteria;Enterobacterales;Hafniaceae	0	0	0	0	0.000104784	0	0	1.29057e-05	9.48866e-06	0	2.91528e-05	0	0	0	0	0	0	1.65481e-05	0	0	0	0	0	0	0	0
Bacteria;Proteobacteria;Gammaproteobacteria;Enterobacterales;Morganellaceae	0.208525	0	0	0	0	0	0.00387416	0.000116152	0.000189773	0	0	0	0	0	1.31924e-05	0.00246844	0	0	1.49216e-05	0	0	0	0.000293887	0	0	0
Bacteria;Proteobacteria;Gammaproteobacteria;Enterobacterales;Yersiniaceae	1.48681e-05	0	0	0	0	0	0	0	0	0	0	0	0	0	0	0	0	0	0	2.402e-05	0	0	0	0	0	0
Bacteria;Proteobacteria;Gammaproteobacteria;Legionellales;Coxiellaceae	0	0	0	0	0	0	0	0	0	0	0	0	0	0	0	0	0	0	0	0	0	1.25543e-05	0	0	0	0
Bacteria;Proteobacteria;Gammaproteobacteria;Oceanospirillales;Halomonadaceae	0	0	0	0	0	0	0	0	0	0	1.45764e-05	0	0	0	0	0	0	0	0	0	0	0	0	0	0	0
Bacteria;Proteobacteria;Gammaproteobacteria;Pasteurellales;Pasteurellaceae	0.00078801	1.14689e-05	0.000730237	2.49576e-05	0.00712532	0.000162059	0.000149006	0.000309737	1.89773e-05	6.10217e-05	2.91528e-05	0.000378765	0.000696945	1.08432e-05	0	1.27898e-05	5.17471e-05	0.000115837	0.000298432	0.00725404	0	0.000138097	0.0015674	0.000917349	6.21163e-05	0.00629191
Bacteria;Proteobacteria;Gammaproteobacteria;Pseudomonadales;Moraxellaceae	1.48681e-05	0	0	0	0	1.62059e-05	9.31289e-05	0.00321353	1.89773e-05	1.22043e-05	0	0	0	0	0	1.27898e-05	0	0.00246566	2.98432e-05	0	2.69684e-05	5.02172e-05	1.39946e-05	0	1.03527e-05	0
Bacteria;Proteobacteria;Gammaproteobacteria;Pseudomonadales;Pseudomonadaceae	0	0	0	0	1.49692e-05	0	0.000596025	2.58114e-05	0.00204955	0.000109839	0.0131188	0.000268801	1.65939e-05	0	0	5.11594e-05	0	1.65481e-05	0	0.000876729	2.69684e-05	1.25543e-05	6.99731e-05	1.11872e-05	1.03527e-05	0
Bacteria;Proteobacteria;Gammaproteobacteria;Xanthomonadales;Xanthomonadaceae	0	0	1.1778e-05	0	0	0	1.86258e-05	1.29057e-05	9.48866e-06	0	0	0	0	0	0	0	0	0	0	0	0	2.51086e-05	1.39946e-05	0	2.07054e-05	0
Bacteria;Synergistetes;Synergistia;Synergistales;Synergistaceae	0	0	0	0	0	0	9.31289e-05	0.000206492	0	0	0	0.000733093	1.65939e-05	0	0	0	1.29368e-05	0.000148933	4.47648e-05	0	0	2.51086e-05	0	0.000950911	3.10582e-05	3.35867e-05
Bacteria;Tenericutes;Mollicutes;Acholeplasmatales;Acholeplasmataceae	0	0	0	0	0	0	0	0.00036136	0	0	0	0	0	0	0	0	0	0	0	0	0	0	0	0	0	0
Bacteria;Tenericutes;Mollicutes;PAC001057;PAC001057	0	0	0	0.00671359	0.000299383	3.24118e-05	9.31289e-05	1.29057e-05	2.8466e-05	1.22043e-05	1.45764e-05	0	0	1.08432e-05	0	0	0	0	0	0	0	0	0	0.00027968	0	0
Bacteria;Tenericutes;Mollicutes;PAC001265;PAC001265	0	0	0	0	0	0	0	0	0	0	0	0	0	0	0	0	0	0.00958133	5.96863e-05	1.201e-05	0	3.76629e-05	0	0.00651094	0	0
Bacteria;Verrucomicrobia;Verrucomicrobiae;Pedosphaera;Pedosphaera	0	0	0	0	0	0	0	2.58114e-05	0	0	0	0	0	0	0	0	0	0	0	0	0	0	0	0	0	0
Bacteria;Verrucomicrobia;Verrucomicrobiae;Verrucomicrobiales;Akkermansiaceae	0	0.000516102	0.000659568	0.000299491	0.00290402	3.24118e-05	0.017322	0.000219397	4.74433e-05	0.0495619	0.0117486	1.22182e-05	0.00257206	0.271589	0.130843	0.00117667	1.29368e-05	0.171504	0.000193981	7.206e-05	9.43892e-05	7.53258e-05	1.39946e-05	1.11872e-05	0.000590105	0.000593366
Unassigned;Other;Other;Other;Other	1.48681e-05	1.14689e-05	3.5334e-05	9.98303e-05	2.99383e-05	0.000583412	7.45032e-05	9.03401e-05	1.89773e-05	0	1.45764e-05	1.22182e-05	6.63757e-05	0	5.27698e-05	0	0.000103494	1.65481e-05	0.000313353	2.402e-05	0.000134842	0.000728149	6.99731e-05	0.000346803	0	5.59779e-05

### Sheet: genus
Sample name	CON1	CON2	CON3	CON4	CON5	CON6	CON7	CON8	LTF1	LTF2	LTF3	LTF4	LTF5	LTF6	LTF7	LTF8	LTF9	LTF10	CON9	CON10	CON11	CON12	CON13	CON14	CON15	CON16
#OTU ID	1.S1	2.S2	3.S3	4.S4	5.S5	6.S6	7.S7	8.S8	9.S9	10.S10	11.S11	12.S12	13.S13	14.S14	15.S15	16.S16	17.S17	18.S18	19.S19	20.S20	21.S21	22.S22	23.S23	24.S24	25.S25	26.S26
Archaea;Euryarchaeota;Methanobacteria;Methanobacteriales;Methanobacteriaceae;Methanobrevibacter	0	0	0	0	0	0	0	3.87172e-05	3.79546e-05	0	0	0	0	0	0	0	0	0.00105908	0	0	0	0	0	1.11872e-05	0	0
Archaea;Euryarchaeota;Methanobacteria;Methanobacteriales;Methanobacteriaceae;Methanosphaera	0	0	0	0	0	0	0	0	0	0	0	0	0	0	0	0	0	0	0	0	0	0	0	3.35616e-05	0	0
Archaea;Thaumarchaeota;Nitrososphaeria;Nitrososphaerales;Nitrososphaeraceae;Nitrososphaera	0	0	0	0	0	0	0	0	0	0	0	1.22182e-05	0	0	0	0	0	0	0	0	0	0	0	0	0	0
Bacteria;Acidobacteria;Blastocatellia;Blastocatellales;Blastocatellaceae;Blastocatella	0	0	0	0	0	0	0	0	0	0	0	0	0	0	0	2.55797e-05	0	0	0	0	0	0	0	0	0	0
Bacteria;Acidobacteria;Solibacteres;Solibacterales;Solibacteraceae;Solibacter	0	0	0	0	0	0	3.72516e-05	0	0	0	0	0	0	0	0	0	0	0	0	0	0	0	0	0	0	0
Bacteria;Acidobacteria;Vicinamibacter;Vicinamibacter;Vicinamibacter;PAC001869	0	0	0	0	0	0	0	0	0	0	0	0	0	0	0	0	0	0	0	0	0	0	0	1.11872e-05	0	0
Bacteria;Actinobacteria;Actinobacteria;Actinomycetales;Actinomycetaceae;Actinomyces	4.46044e-05	2.29379e-05	2.3556e-05	1.24788e-05	5.98767e-05	6.48235e-05	0.000167632	6.45286e-05	6.64206e-05	0	0	4.88729e-05	1.65939e-05	0	0	0.000102319	9.05574e-05	0	0.000164137	6.005e-05	5.39367e-05	2.51086e-05	8.39678e-05	5.59359e-05	1.03527e-05	0.000190325
Bacteria;Actinobacteria;Actinobacteria;Actinomycetales;Actinomycetaceae;Actinotignum	0	0	0	0	0	0	0	0	0	0	0	0	0	0	0	1.27898e-05	0	0	0	0	0	0	0	0	0	0
Bacteria;Actinobacteria;Actinobacteria;Actinomycetales;Actinomycetaceae;Mobiluncus	0	0	0	0	0	0	0	0	0	0	0	0	0	0	0	1.27898e-05	0	0	0	0	0	0	0	0	0	0
Bacteria;Actinobacteria;Actinobacteria;Actinomycetales;Actinomycetaceae;Trueperella	0	0	0	0	0	0	1.86258e-05	0	0	0	0	0	0	0	0	0.000268587	0	0	0	0	0	0	0	0	0	0
Bacteria;Actinobacteria;Actinobacteria;Bifidobacteriales;Bifidobacteriaceae;Alloscardovia	0	0	0	0	0	0	7.45032e-05	0	0	0	0	0	0	0	0	0	0	0	0	0	1.34842e-05	0	0	0	0	0
Bacteria;Actinobacteria;Actinobacteria;Bifidobacteriales;Bifidobacteriaceae;Bifidobacterium	0.0340331	0.0844229	0.0100349	0.00102326	0.00911622	0.064629	0.0350724	0.106524	0.00657564	0.01135	0.00453326	0.00344554	0.000182533	0.000184334	3.95773e-05	0.00214869	1.29368e-05	0.00226709	0.000193981	0.00302652	0.000215747	0.00266151	0.000139946	0.0110082	0.00225689	0.00509399
Bacteria;Actinobacteria;Actinobacteria;Bifidobacteriales;Bifidobacteriaceae;Parascardovia	0	0	0	0	0	0	0	0	0	0	0	0	0	0	0	0	0	0	0	0	0	0	0	0	0	3.35867e-05
Bacteria;Actinobacteria;Actinobacteria;Bifidobacteriales;Bifidobacteriaceae;Scardovia	0	1.14689e-05	0	0	0	0	0	1.29057e-05	0	0	0	0	0	0	0	0	0	0	4.47648e-05	0	0	0	0	0	0	0
Bacteria;Actinobacteria;Actinobacteria;Corynebacteriales;Corynebacteriaceae;Corynebacterium	5.94725e-05	0	0	3.74364e-05	1.49692e-05	0	5.58774e-05	3.87172e-05	3.79546e-05	1.22043e-05	8.74585e-05	4.88729e-05	0	0.000108432	3.95773e-05	7.67391e-05	2.58736e-05	1.65481e-05	1.49216e-05	1.201e-05	0	5.02172e-05	1.39946e-05	1.11872e-05	2.07054e-05	0
Bacteria;Actinobacteria;Actinobacteria;Corynebacteriales;Lawsonella;Lawsonella	0.000118945	1.14689e-05	4.7112e-05	1.24788e-05	1.49692e-05	0	1.86258e-05	7.74343e-05	9.48866e-06	2.44087e-05	2.91528e-05	1.22182e-05	1.65939e-05	1.08432e-05	0	5.11594e-05	3.88103e-05	0	0	1.201e-05	2.69684e-05	7.53258e-05	0	1.11872e-05	6.21163e-05	1.11956e-05
Bacteria;Actinobacteria;Actinobacteria;Micrococcales;Micrococcaceae;Arthrobacter	0	0	0	0	0	0	0	0	0	0	0	0	0	0	0	0	0	0	0	0	0	1.25543e-05	0	0	0	0
Bacteria;Actinobacteria;Actinobacteria;Micrococcales;Micrococcaceae;Rothia	0	0	1.1778e-05	0	1.49692e-05	4.86176e-05	7.45032e-05	0	0	0	0	2.44364e-05	1.65939e-05	0	0	1.27898e-05	0	0	0	0	0	1.25543e-05	1.39946e-05	0.000257305	1.03527e-05	1.11956e-05
Bacteria;Actinobacteria;Actinobacteria;Propionibacteriales;Nocardioidaceae;Aeromicrobium	0	0	0	0	0	0	0	0	0	0	0	0	0	0	0	0	0	0	0	0	0	1.25543e-05	0	0	0	0
Bacteria;Actinobacteria;Coriobacteriia;Coriobacteriales;Coriobacteriaceae;AM277970	0	0	0	0	0	0	0	0	0	0	0	0	0	0	0	0	0	0	0	1.201e-05	0.000229231	0	0	0.000190182	0	0
Bacteria;Actinobacteria;Coriobacteriia;Coriobacteriales;Coriobacteriaceae;AX003092	0	0	0	0	0	0	1.86258e-05	7.74343e-05	0	0	0	0	0	0	2.63849e-05	0	0	3.30961e-05	0	0	0	0	0	0	0	0
Bacteria;Actinobacteria;Coriobacteriia;Coriobacteriales;Coriobacteriaceae;Adlercreutzia	0	1.14689e-05	0.000318006	3.74364e-05	0	0	1.86258e-05	0	0	1.22043e-05	0	0	0	0	0	0	0	0	0	0	0	0	0	0.000648857	0	0
Bacteria;Actinobacteria;Coriobacteriia;Coriobacteriales;Coriobacteriaceae;Atopobium	0	0	1.1778e-05	0	0	1.62059e-05	3.72516e-05	1.29057e-05	0	0	0	0	0	0	0	0	1.29368e-05	0	0	0	2.69684e-05	2.51086e-05	4.19839e-05	0	0	3.35867e-05
Bacteria;Actinobacteria;Coriobacteriia;Coriobacteriales;Coriobacteriaceae;Collinsella	0	0	0	0	2.99383e-05	0	1.86258e-05	1.29057e-05	6.64206e-05	0.000207474	0.000131188	2.44364e-05	0	0	9.23471e-05	0	0	0.000380606	0.00255159	1.201e-05	0.000755114	0.000313857	0.000601769	7.83103e-05	2.07054e-05	0.00471334
Bacteria;Actinobacteria;Coriobacteriia;Coriobacteriales;Coriobacteriaceae;Cryptobacterium	0	1.14689e-05	0	0	0	0	0	0	0	0	0	0	0	0	0	0	0	0	0	0	0	1.25543e-05	0	0	0	1.11956e-05
Bacteria;Actinobacteria;Coriobacteriia;Coriobacteriales;Coriobacteriaceae;DQ807451	0	0	0	0	0	0	0	0	2.8466e-05	0	0	1.22182e-05	0	0	0	0	0	1.65481e-05	0	0	0	0	6.99731e-05	0	0	0
Bacteria;Actinobacteria;Coriobacteriia;Coriobacteriales;Coriobacteriaceae;Eggerthella	0.000223022	0	8.24461e-05	0	0.000149692	0.0002755	0.00206746	0.000206492	0.00348234	0.000671239	0.000553904	9.77457e-05	0.000132751	0.000379511	7.91546e-05	0.001765	0.000517471	3.30961e-05	0.000253667	0.00052844	0	0	1.39946e-05	2.23744e-05	0.00011388	0.000123151
Bacteria;Actinobacteria;Coriobacteriia;Coriobacteriales;Coriobacteriaceae;FCNB	0	0	0	0	1.49692e-05	0	0	0	2.8466e-05	0	0	0	0	0	0	0	0	0	0	0	0	0	0	0	0	0
Bacteria;Actinobacteria;Coriobacteriia;Coriobacteriales;Coriobacteriaceae;Gordonibacter	0	1.14689e-05	2.3556e-05	0	0	0	0	0.000103246	3.79546e-05	0	0	0	0	0	0	0	0	0	0.000119373	3.603e-05	0	0	0	0	0	0
Bacteria;Actinobacteria;Coriobacteriia;Coriobacteriales;Coriobacteriaceae;LT821227	0	0	0	1.24788e-05	0	0	0	0	0	0	0	0	0	0	0	0	0	0	0.00065655	0	1.34842e-05	0	0	0	0	0
Bacteria;Actinobacteria;Coriobacteriia;Coriobacteriales;Coriobacteriaceae;Olsenella	0	0	0	0	0	6.48235e-05	0	5.16229e-05	0	3.6613e-05	0	0.000122182	0	0	0	0	0	0	0	0	0.000283168	2.51086e-05	0	0.0018347	1.03527e-05	0
Bacteria;Actinobacteria;Coriobacteriia;Coriobacteriales;Coriobacteriaceae;PAC001041	0	0	0	0	0	0	0.000372516	0.000322643	9.48866e-06	1.22043e-05	0	0	0	0	0	0	0	0	0	0	4.04525e-05	0	0	3.35616e-05	0	0
Bacteria;Actinobacteria;Coriobacteriia;Coriobacteriales;Coriobacteriaceae;PAC002528	0	0	0	0	0	0	0	0	0	0	0	0	0	0	0	0	0	0	0	0	0	0	0	8.94975e-05	0	0
Bacteria;Actinobacteria;Coriobacteriia;Coriobacteriales;Coriobacteriaceae;Paraeggerthella	0	0	0	0	0	0	5.58774e-05	0	0	0	0	0	0	0	0	0	0	9.92884e-05	1.49216e-05	0	0	0	0	0	1.03527e-05	0
Bacteria;Actinobacteria;Coriobacteriia;Coriobacteriales;Coriobacteriaceae;Senegalimassilia	0	0	0	3.74364e-05	0	0	0	0.00367813	3.79546e-05	1.22043e-05	1.45764e-05	0	0	0	0	0	0	0	0	1.201e-05	0.00140235	0	0	0	0	0
Bacteria;Actinobacteria;Coriobacteriia;Coriobacteriales;Coriobacteriaceae;Slackia	0	0	0	4.99151e-05	0.000104784	1.62059e-05	0	0	0	0	0	0	0	0	3.95773e-05	0	0	0	1.49216e-05	0	0.00198217	0	0	0.000604108	0	0
Bacteria;Armatimonadetes;Armatimonadia;Armatimonadales;PAC000074;PAC000216	0	0	0	0	0	0	0	0	0	0	0	0	0	0	0	0	0	0	0	0	0	1.25543e-05	0	0	0	0
Bacteria;Bacteroidetes;Bacteroidia;Bacteroidales;Bacteroidaceae;5-7N15	0	0	0	0	0	0	0	0	0	0	0	0	0	0	0	0	0	0	0	0	0	0	0	0	0	1.11956e-05
Bacteria;Bacteroidetes;Bacteroidia;Bacteroidales;Bacteroidaceae;Bacteroides	0.222739	0.391848	0.206068	0.210243	0.191755	0.558681	0.243309	0.15421	0.280988	0.052796	0.16327	0.341768	0.488442	0.250651	0.266672	0.110312	0.356059	0.028926	0.414089	0.361213	0.134505	0.422151	0.117065	0.141059	0.491412	0.509499
Bacteria;Bacteroidetes;Bacteroidia;Bacteroidales;Barnesiellaceae;Barnesiella	0	0	0	0.00287012	0.0266152	0.000129647	0.0150124	0.013822	0.000170796	0.000122043	1.45764e-05	0.0126825	0.12691	6.5059e-05	0.020501	0.197092	0	0.00251531	7.46079e-05	0.018075	2.69684e-05	0	0.00384852	0	0	1.11956e-05
Bacteria;Bacteroidetes;Bacteroidia;Bacteroidales;Barnesiellaceae;Coprobacter	0	3.44068e-05	0.0083035	0.00444245	0.00071852	3.24118e-05	0.00104304	0.0583468	0.0204291	0.000268496	2.91528e-05	0.0152728	0.0062891	0.00780708	0	2.55797e-05	0	0	1.49216e-05	0	0	0	0	7.83103e-05	0	0
Bacteria;Bacteroidetes;Bacteroidia;Bacteroidales;Muribaculaceae;PAC001112	0	0	0	0	0	0	0	0	9.48866e-06	0	0	0	0	0	0	0	0	0	0	0	0	0	0	0	0	0
Bacteria;Bacteroidetes;Bacteroidia;Bacteroidales;Muribaculaceae;PAC001276	1.48681e-05	0.0182356	0	0	0	0	1.86258e-05	0	0	1.22043e-05	0	0	0	0	0	0	0.000413977	1.65481e-05	0	0	0.0216556	0.000112989	0	1.11872e-05	1.03527e-05	0
Bacteria;Bacteroidetes;Bacteroidia;Bacteroidales;Odoribacteraceae;Butyricimonas	0	0.00729425	0.00367474	0.00118548	0.00107778	0.00679026	0.000465645	0.0101955	0.0301834	0.000305109	2.91528e-05	0.0296414	0.000613975	1.08432e-05	0.000870701	1.27898e-05	0.0753697	0.00180374	0.00934091	0.00533244	0	0.000112989	0.0013015	0.00617533	0.000103527	0.00358258
Bacteria;Bacteroidetes;Bacteroidia;Bacteroidales;Odoribacteraceae;Odoribacter	0	1.14689e-05	0.00413408	0.00308226	0.00308365	0.000145853	0.00342715	0.00558818	4.74433e-05	3.6613e-05	2.91528e-05	0.0104344	0.0239284	3.25295e-05	0.00498674	6.39492e-05	0	0.00218435	0.00446155	0	0.00347892	6.27715e-05	0.00123153	0.00435181	1.03527e-05	0.00289965
Bacteria;Bacteroidetes;Bacteroidia;Bacteroidales;Porphyromonadaceae;GQ360021	0	0	0	0	0	0	0	0	0	0	0	1.22182e-05	0	1.08432e-05	0	0	0	0	0	0	0	0	0	0	0	0
Bacteria;Bacteroidetes;Bacteroidia;Bacteroidales;Porphyromonadaceae;Parabacteroides	0.0347914	0.0448321	0.0818336	0.0339548	0.0446979	0.0419408	0.0620611	0.0207911	0.000597785	0.468122	0.15295	0.246551	0.0330219	0.208807	0.034894	0.142274	0.139213	0.0163329	0.0202784	0.0125024	0.0189992	0.129071	0.0323976	0.0264018	0.0254366	0.0125278
Bacteria;Bacteroidetes;Bacteroidia;Bacteroidales;Porphyromonadaceae;Porphyromonas	0	0	0	0	0	0	3.72516e-05	2.58114e-05	0	0	0	0	0	0	2.63849e-05	1.27898e-05	0	0.00102598	0	0	0	1.25543e-05	0	0	0	0
Bacteria;Bacteroidetes;Bacteroidia;Bacteroidales;Prevotellaceae;Alloprevotella	0	0	0	0	0	0	9.31289e-05	0	0	0	0	0	0	1.08432e-05	0	0	2.58736e-05	0	7.46079e-05	6.005e-05	0.0991761	0.000816029	1.39946e-05	0.0171388	3.10582e-05	6.71735e-05
Bacteria;Bacteroidetes;Bacteroidia;Bacteroidales;Prevotellaceae;Paraprevotella	0	3.44068e-05	0.00693725	0	4.49075e-05	0	0.00204884	0.00104536	1.89773e-05	0	0	0	0.000597381	0.00361077	0	2.55797e-05	2.58736e-05	8.27404e-05	4.47648e-05	1.201e-05	0.00266987	0.000514726	0	0	2.07054e-05	0.0312133
Bacteria;Bacteroidetes;Bacteroidia;Bacteroidales;Prevotellaceae;Prevotella	4.46044e-05	0.00137627	0.321516	0.000124788	0.00142207	0.000405147	0.000391142	0.000193586	7.59093e-05	6.10217e-05	1.45764e-05	0	1.65939e-05	0	0	2.55797e-05	0.000271672	8.27404e-05	0.000104451	0.00038432	0.222597	0.00381651	0.333436	0.0673133	0.00116986	0.0560115
Bacteria;Bacteroidetes;Bacteroidia;Bacteroidales;Rikenellaceae;Alistipes	0.017366	0.0282136	0.0419415	0.0157857	0.0496078	0.00398665	0.0166701	0.143718	0.0310848	0.0986356	0.0341817	0.0935549	0.00985679	0.0718685	0.0232187	0.213015	9.05574e-05	0.0843621	0.145127	0.00849106	0.00844109	0.102431	0.0243227	0.0524567	0.0264823	0.0156402
Bacteria;Bacteroidetes;Flavobacteria;Flavobacteriales;Flavobacteriaceae;Bergeyella	0	0	0	0	0	0	0	0	0	1.22043e-05	0	0	0	0	0	0	0	0	1.49216e-05	0	0	0	0	0	0	0
Bacteria;Bacteroidetes;Flavobacteria;Flavobacteriales;Flavobacteriaceae;Capnocytophaga	0	0	0	0	0	0	3.72516e-05	0	0	0	0	0	0	0	0	0	0	0	0	0	0	0	0	0	0	0
Bacteria;Bacteroidetes;Flavobacteria;Flavobacteriales;Flavobacteriaceae;Chryseobacterium	0	0	0	0	0	0	1.86258e-05	0	0	0	0	0	0	0	0	0	0	0	0	0	0	1.25543e-05	0	0	0	0
Bacteria;Bacteroidetes;Flavobacteria;Flavobacteriales;Flavobacteriaceae;Cloacibacterium	1.48681e-05	0	0	0	0	0	0	0	0	0	0	0	0	0	0	0	0	0	0	0	0	0	0	0	0	0
Bacteria;Bacteroidetes;Flavobacteria;Flavobacteriales;Flavobacteriaceae;Flavobacterium	0	0	0	0	0	0	1.86258e-05	0	0	0	0	0	0	0	0	0	0	0	0	0	0	0	0	0	0	0
Bacteria;Bacteroidetes;Sphingobacteriia;Sphingobacteriales;Chitinophagaceae;Flavisolibacter	0	0	0	0	0	0	0	0	0	0	0	0	0	0	0	0	0	0	0	0	1.34842e-05	0	0	0	0	0
Bacteria;Bacteroidetes;Sphingobacteriia;Sphingobacteriales;Sphingobacteriaceae;Mucilaginibacter	0	0	0	0	0	0	0	0	0	0	1.45764e-05	0	0	0	0	0	0	0	0	0	0	0	0	0	0	0
Bacteria;Bacteroidetes;Sphingobacteriia;Sphingobacteriales;Sphingobacteriaceae;Pedobacter	0	0	0	0	1.49692e-05	0	0	0	0	0	0	0	0	0	0	0	0	0	0	0	0	0	0	0	0	0
Bacteria;Chlamydiae;Chlamydiae;Chlamydiales;Parachlamydiaceae;BBPT	0	0	0	0	0	0	0	1.29057e-05	0	0	0	0	0	0	0	0	0	0	0	0	0	0	0	0	0	0
Bacteria;Chloroflexi;Anaerolineae;PAC000395;EU134013;EU134013	0	0	0	0	0	0	0	0	0	0	0	0	0	0	0	0	0	0	0	0	0	1.25543e-05	0	0	0	0
Bacteria;Chloroflexi;GQ396871;GQ396871;GQ396871;GQ263023	0	0	0	0	0	0	0	0	0	0	0	0	0	0	0	0	1.29368e-05	0	0	0	0	0	0	0	0	0
Bacteria;Cyanobacteria;Chroobacteria;Pleurocapsales;Chroococcidiopsis;ALVU	0	0	0	0	0	0	0	0	0	0	0	0	0	0	0	0	0	0	0	0	0	0	1.39946e-05	0	0	0
Bacteria;Cyanobacteria;Vampirovibrio;FR888536;FR888536;FR888536	0	0	0	0	0	0	0.000800909	0	0	0	0	0	0	0	0.0101318	0	0	0	1.49216e-05	0	0	0	0	0	0	0
Bacteria;Deinococcus-Thermus;Deinococci;Deinococcales;Deinococcaceae;Deinococcus	0	0	0	0	0	0	1.86258e-05	0	0	0	0	0	0	0	0	0	0	0	0	0	0	0	0	0	0	0
Bacteria;Fibrobacteres;Fibrobacteria;Fibrobacterales;GU983350;GU983350	0	0	0	0	0	0	0	0	0	0	0	0	0	0	0	0	0	0	0	0	0	0	0	1.11872e-05	0	0
Bacteria;Firmicutes;Bacilli;Bacillales;Bacillaceae;Bacillus	0	0	0	0	0	0	0.000242135	0.000154869	0	0	0	1.22182e-05	0	0	0	0	0	0	0	1.201e-05	0	2.51086e-05	0	0.000290867	0.000196702	0
Bacteria;Firmicutes;Bacilli;Bacillales;Gemella;Gemella	0	0	0	0	2.99383e-05	4.86176e-05	0.000149006	1.29057e-05	0	1.22043e-05	0	6.10911e-05	0	0	0	1.27898e-05	2.58736e-05	0	0	0	0	1.25543e-05	0.000139946	0	1.03527e-05	4.47823e-05
Bacteria;Firmicutes;Bacilli;Bacillales;Paenibacillaceae;Paenibacillus	0	0	0	0	0	0	0	0	0	0	0	0	0	0	0	0	0	0	0	0	0	1.25543e-05	0	0	0	0
Bacteria;Firmicutes;Bacilli;Bacillales;Staphylococcaceae;Macrococcus	0	0	0	0	0	0	1.86258e-05	0	0	0	0	0	0	0	0	0	0	0	0	0	0	0	0	0	0	0
Bacteria;Firmicutes;Bacilli;Bacillales;Staphylococcaceae;Staphylococcus	1.48681e-05	3.44068e-05	0	0	2.99383e-05	1.62059e-05	0	5.16229e-05	2.8466e-05	0	2.91528e-05	1.22182e-05	0	0.000140961	0	1.27898e-05	1.29368e-05	0	0	0	0	3.76629e-05	1.39946e-05	4.47487e-05	1.03527e-05	0
Bacteria;Firmicutes;Bacilli;Lactobacillales;Aerococcaceae;AJ279038	1.48681e-05	0	0	0	0	0	0	0	0	0	0	0	0	0	0	0	0	0	0	0	0	0	0	0	0	0
Bacteria;Firmicutes;Bacilli;Lactobacillales;Aerococcaceae;Abiotrophia	1.48681e-05	0	0	0	0	0	0	0	0	0	0	0	0	0	0	0	0	0	0	0	0	0	0	0	0	1.11956e-05
Bacteria;Firmicutes;Bacilli;Lactobacillales;Aerococcaceae;Granulicatella	0	0	1.1778e-05	0	1.49692e-05	1.62059e-05	5.58774e-05	0	5.69319e-05	0	0	0	0	0	0	2.55797e-05	2.58736e-05	0	1.49216e-05	1.201e-05	0	2.51086e-05	0	2.23744e-05	0	4.47823e-05
Bacteria;Firmicutes;Bacilli;Lactobacillales;Carnobacteriaceae;Carnobacterium	0	0	0	0	0	0	0	0	0	0	0	0	0	0	0	0	0	0	0	0	0	0	0	1.11872e-05	0	0
Bacteria;Firmicutes;Bacilli;Lactobacillales;Carnobacteriaceae;Trichococcus	0	0	0	0	0	0	0	0	0	0	0	0	0	0	0	0	0	0	0	0	0	0	0	0	0	1.11956e-05
Bacteria;Firmicutes;Bacilli;Lactobacillales;Enterococcaceae;Enterococcus	4.46044e-05	0	9.42241e-05	2.49576e-05	5.98767e-05	0.000356529	0.000335264	0.000167774	0.0394918	0.0014035	0.000947467	0.00119739	1.65939e-05	0.00170238	2.63849e-05	0.00679141	5.17471e-05	0.000645375	0.000164137	0.00014412	1.34842e-05	3.76629e-05	9.79624e-05	0.000134246	1.03527e-05	0.000145542
Bacteria;Firmicutes;Bacilli;Lactobacillales;Lactobacillaceae;Lactobacillus	0	0.000149096	8.24461e-05	0.00167216	0.000434106	0.00761676	0.00566224	0.00881461	0.000170796	0.000378335	5.83056e-05	1.22182e-05	0.000232315	1.08432e-05	1.31924e-05	0.00512873	2.58736e-05	0.000281317	0.0224719	0	0.000593304	0.00251086	6.99731e-05	0.00694724	2.07054e-05	0.0136026
Bacteria;Firmicutes;Bacilli;Lactobacillales;Leuconostocaceae;Leuconostoc	0	0	0	0	1.49692e-05	1.62059e-05	0.00292425	0	0	0	0	0	0	0	0	0	0	0	0	0	2.69684e-05	0	0	0	0	0
Bacteria;Firmicutes;Bacilli;Lactobacillales;Leuconostocaceae;Weissella	0	0	1.1778e-05	0	0	0	0	3.87172e-05	0	0	0	0	0	0	0	0	0	0	0	0	0	0.00107967	0	0	0	0
Bacteria;Firmicutes;Bacilli;Lactobacillales;Streptococcaceae;Lactococcus	0	0	0	0	0	9.72353e-05	5.58774e-05	0.00175518	9.48866e-06	2.44087e-05	0	0	0	0	0	0	0	0	0	0	6.74209e-05	0	0	0	0	1.11956e-05
Bacteria;Firmicutes;Bacilli;Lactobacillales;Streptococcaceae;Streptococcus	0.00114485	0.000332599	0.00200226	0.000449236	0.00431112	0.00640132	0.00340852	0.0128799	0.00291302	0.000231883	5.83056e-05	0.000232146	0.000365066	2.16863e-05	9.23471e-05	0.000204638	0.000168178	4.96442e-05	0.00950505	0.000948789	0.000188778	0.00426846	0.00454825	0.020081	0.000424461	0.00914679
Bacteria;Firmicutes;Clostridia;Clostridiales;Christensenellaceae;AB294309	0	0	0	0	0	0	1.86258e-05	0	0	3.6613e-05	4.37292e-05	0	0	0	0	0	0	0	0	0	0	0	0	1.11872e-05	0	0
Bacteria;Firmicutes;Clostridia;Clostridiales;Christensenellaceae;AY442821	0	3.44068e-05	0.000577122	0.00072377	0.000688582	0	3.72516e-05	0	0	2.44087e-05	0	0	0	0	0	0	0	0	0	0	0	2.51086e-05	0	0.000134246	0.000393403	0
Bacteria;Firmicutes;Clostridia;Clostridiales;Christensenellaceae;AY858448	0	0	0	0	0	0	0	0	0	0	0	0	0	0	0	0	1.29368e-05	4.96442e-05	0	0	9.43892e-05	0	0	0	9.31745e-05	0
Bacteria;Firmicutes;Clostridia;Clostridiales;Christensenellaceae;Catabacter	0	0	0	0	0	0	0	6.45286e-05	0	0	1.45764e-05	1.22182e-05	0	1.08432e-05	0	2.55797e-05	0	0	0	0	1.34842e-05	0	0	0	0	1.11956e-05
Bacteria;Firmicutes;Clostridia;Clostridiales;Christensenellaceae;Christensenella	0	3.44068e-05	0.000106002	0.000399321	0.000164661	0	0.000372516	0.00063238	0.000797047	2.44087e-05	0	0.000256583	4.97818e-05	0	9.23471e-05	0	0.000116431	0.000364058	0.000149216	0	0.00057982	0	0	0.000302054	0.000165643	1.11956e-05
Bacteria;Firmicutes;Clostridia;Clostridiales;Christensenellaceae;FJ848448	0	0	0	8.73515e-05	0	0	0	0	0	0	0	0	0	0	0	0	0	0	0	0	0	0	0	0	0	0
Bacteria;Firmicutes;Clostridia;Clostridiales;Christensenellaceae;HQ697740	0	0	0	0	0	0	5.58774e-05	0	0	0	0	0	0	0	0.000356196	0	0	0	0	0	0	0	0	0	0	0
Bacteria;Firmicutes;Clostridia;Clostridiales;Christensenellaceae;JX575929	0	0	0	0	0	0	0	0	0	0	0	0	0	0	0	0	0	0	5.96863e-05	0	0	0	0	2.23744e-05	0	0
Bacteria;Firmicutes;Clostridia;Clostridiales;Christensenellaceae;PAC001115	0	0	0	3.74364e-05	0.00627208	6.48235e-05	0.000111755	0.0179131	0.000521876	0.0002807	0.000102035	2.44364e-05	0	0	0.000158309	1.27898e-05	1.29368e-05	0.00645375	0.000149216	0	4.04525e-05	0.000138097	0	0.0169821	1.03527e-05	1.11956e-05
Bacteria;Firmicutes;Clostridia;Clostridiales;Christensenellaceae;PAC001141	0	0	0	0	0	0	1.86258e-05	0.0099245	2.8466e-05	0	0	0	0	0	0	0	0	0	0	0	0	0	0	0	0	0
Bacteria;Firmicutes;Clostridia;Clostridiales;Christensenellaceae;PAC001207	0	1.14689e-05	0.00174315	0.00433014	0.0234267	0.000259294	0.00130381	0.0298768	0.000863468	0.000402744	0.000131188	3.66547e-05	0	0	0.000224271	1.27898e-05	0	0.00403773	2.98432e-05	0	9.43892e-05	0.000112989	5.59785e-05	0.0231687	0.000165643	4.47823e-05
Bacteria;Firmicutes;Clostridia;Clostridiales;Christensenellaceae;PAC001217	0	0.000401413	0.000129558	6.23939e-05	0.000164661	0	0.000279387	0.000696909	0.000806536	3.6613e-05	1.45764e-05	0.00020771	0.000647163	0	0.000158309	6.39492e-05	0.000711523	0.000231673	0	0	4.04525e-05	0	9.79624e-05	7.83103e-05	4.14109e-05	3.35867e-05
Bacteria;Firmicutes;Clostridia;Clostridiales;Christensenellaceae;PAC001219	0	0	0	1.24788e-05	0	0	0	0.000967929	0	0	0	0	0	0	0	0	0	0	0	0	0	0	0	0	0	0
Bacteria;Firmicutes;Clostridia;Clostridiales;Christensenellaceae;PAC001360	0	0	0	0.000361885	0.00116759	0	1.86258e-05	0.00809189	2.8466e-05	0	0	0	0	0	0	8.95289e-05	0	0.00155552	1.49216e-05	0	0.000471946	1.25543e-05	0	0.00198013	0	0
Bacteria;Firmicutes;Clostridia;Clostridiales;Christensenellaceae;PAC001433	0	0	0	1.24788e-05	0	0	0	0	8.53979e-05	0	0	8.55275e-05	0	0	0	0	0.00119018	6.61923e-05	2.98432e-05	0	4.04525e-05	0	0	1.11872e-05	0	1.11956e-05
Bacteria;Firmicutes;Clostridia;Clostridiales;Christensenellaceae;PAC001437	0	0	8.24461e-05	1.24788e-05	8.9815e-05	0	0	0.00100665	9.48866e-05	3.6613e-05	0	0	9.95636e-05	0	0	0	0	0.000215125	7.46079e-05	0	5.39367e-05	0	0	0.000391551	8.28217e-05	0
Bacteria;Firmicutes;Clostridia;Clostridiales;Christensenellaceae;PAC001440	0	0	0	0	0	0	0	0	0	0	0	0	0	0	0	0	0	0.00456727	1.49216e-05	0	0	0	0	6.71231e-05	0	0
Bacteria;Firmicutes;Clostridia;Clostridiales;Christensenellaceae;PAC001446	0	0	0	0.000187182	0	0	0	0.000296832	0	0	0	0	0	0	0	0	0	0	0	0	6.74209e-05	0	0	2.23744e-05	0.00240183	0
Bacteria;Firmicutes;Clostridia;Clostridiales;Christensenellaceae;PAC002170	0	0	0	0	0	0	0	0	0	0	0	0	0	0	0	0	0	0	0	0	0	0	0	0.000492236	0	0
Bacteria;Firmicutes;Clostridia;Clostridiales;Christensenellaceae;PAC002510	0	0	7.0668e-05	3.74364e-05	0	0	1.86258e-05	0.000103246	9.48866e-05	0	1.45764e-05	0	0	0	0	0	0.00165591	0.000182029	0	0	2.69684e-05	0	0	5.59359e-05	0	0
Bacteria;Firmicutes;Clostridia;Clostridiales;Clostridiaceae;Clostridium	0.000639329	3.44068e-05	7.0668e-05	0.00826096	0.128331	0.000713059	0.00402317	0.000774343	0.000616763	0.000890918	0.000189493	0	0.0043808	2.16863e-05	0.0437989	6.39492e-05	0.000517471	0.00109217	4.47648e-05	0.0006005	0.000728146	7.53258e-05	0.00142745	0	0.00011388	8.95646e-05
Bacteria;Firmicutes;Clostridia;Clostridiales;Dehalobacterium;PAC000745	0	0	0	0	0	0	0.00035389	0	0	0	0	0	0	0	0	0	0	0	0	0	0	0	0	0	0	0
Bacteria;Firmicutes;Clostridia;Clostridiales;Dehalobacterium;PAC001221	0	0	0	0	0	0	0	9.03401e-05	0	0	0	0	0	0	0	0	0	0	0	0	0	0	0	1.11872e-05	0.000279523	0
Bacteria;Firmicutes;Clostridia;Clostridiales;Dehalobacterium;PAC001447	0	0	2.3556e-05	2.49576e-05	5.98767e-05	0	0	0.000116152	0	0	0	0	0	0	0	1.27898e-05	0	6.61923e-05	0	0	0	0	0	4.47487e-05	0.000155291	0
Bacteria;Firmicutes;Clostridia;Clostridiales;Dehalobacterium;PAC002141	0	0	7.0668e-05	4.99151e-05	4.49075e-05	0	0	0.000167774	4.74433e-05	0	0	0	0	0	0	2.55797e-05	5.17471e-05	0	0	0	0	0	0	3.35616e-05	6.21163e-05	0
Bacteria;Firmicutes;Clostridia;Clostridiales;Dehalobacterium;PAC002390	0	0	2.3556e-05	0	0	0	0	0	0	0	0	0	0	0	0	0	0	0	0	0	0	0	0	0	0	0
Bacteria;Firmicutes;Clostridia;Clostridiales;Eubacteriaceae;Anaerofustis	0	0	1.1778e-05	0	0	0	1.86258e-05	6.45286e-05	0	0	0	0	0	0	2.63849e-05	0	0	0	2.98432e-05	0	1.34842e-05	0	0	0	0	0
Bacteria;Firmicutes;Clostridia;Clostridiales;Eubacteriaceae;Eubacterium	0	0	0	0	4.49075e-05	0	5.58774e-05	0.000322643	0.00372904	0.000122043	1.45764e-05	3.66547e-05	1.65939e-05	0	0	0	0	0.00122456	0	0	0	0	0	1.11872e-05	0	0
Bacteria;Firmicutes;Clostridia;Clostridiales;Lachnospiraceae;AB606240	0	0	0	0	0	0	0	0	0	0	0	0	0	0	1.31924e-05	0	0	0	0	0	0	0	0	2.23744e-05	2.07054e-05	0
Bacteria;Firmicutes;Clostridia;Clostridiales;Lachnospiraceae;AB606281	0	0	0	0	0	0	0	0	0	0	0	1.22182e-05	0	1.08432e-05	0	0	0	0	0	0	0	0	0	0	0	0
Bacteria;Firmicutes;Clostridia;Clostridiales;Lachnospiraceae;AB606290	0	0	0	0	2.99383e-05	0	0	5.16229e-05	0	0	0	0	0	0	0	0	0	0	0	0	0	0	0	0	0	0
Bacteria;Firmicutes;Clostridia;Clostridiales;Lachnospiraceae;AB730688	0	0	0	0	0	0	0	0	0	0	0	0	0	0	0	0	0	0	0	0	0	0	0	1.11872e-05	0	0
Bacteria;Firmicutes;Clostridia;Clostridiales;Lachnospiraceae;AF349416	0	0	0	0	0	0	0	0	9.48866e-06	0	0	0	0	0	0	0	0	0	0	0	0	0	0	0	0	0
Bacteria;Firmicutes;Clostridia;Clostridiales;Lachnospiraceae;AM405126	0	0	0	0	0	0	1.86258e-05	0	0	0	0	0	0	0	0	0	0	0	7.46079e-05	0	1.34842e-05	0	0	0	1.03527e-05	0
Bacteria;Firmicutes;Clostridia;Clostridiales;Lachnospiraceae;AY212756	0	1.14689e-05	0	0	0	0	0	0	0	0	0	0	0	0	0	0	0	0	0	0	0	0	0	0	0	0
Bacteria;Firmicutes;Clostridia;Clostridiales;Lachnospiraceae;AY212760	0	0	0	0	0	0	0	0	0	0	0	0	0	0	0	0	0	0	0	0	0	0	0	1.11872e-05	0	0
Bacteria;Firmicutes;Clostridia;Clostridiales;Lachnospiraceae;Acetitomaculum	0	6.88137e-05	0	0	0	0	0	0	0	0	0	0	0	0	0	0	0	0	0	0	0	0	0	0	0	0
Bacteria;Firmicutes;Clostridia;Clostridiales;Lachnospiraceae;Agathobacter	0.169497	0.048181	0.0144045	0.0104073	0.0892761	0.0760866	0.00201159	0.00175518	0.000436478	0.00124484	0.000335257	0.00314008	3.31879e-05	0	0.0022691	6.39492e-05	6.46839e-05	0.000215125	0.0065655	0.0494451	0.0203881	0.0092023	0.0507165	0.0095986	0.139989	0.011106
Bacteria;Firmicutes;Clostridia;Clostridiales;Lachnospiraceae;Anaerostipes	0.00133813	0.00298192	0.000153114	0.000336927	0.00254476	0.000615823	0.0041908	0.00815642	0.000161307	0.000402744	0.00378987	0.000171055	1.65939e-05	7.59022e-05	1.31924e-05	0.000588333	7.76207e-05	0.00617243	0.000343197	0.00058849	0.000431494	0.000188314	9.79624e-05	0.000302054	0.0053213	0.00173531
Bacteria;Firmicutes;Clostridia;Clostridiales;Lachnospiraceae;Anaerotignum	0	0.00180062	0.00253227	0.00269542	0.00158673	0.000129647	0.00465645	0.0341744	0.0158176	0.00230662	0.00306105	0.0177531	0.0210743	1.08432e-05	0.012823	8.95289e-05	2.58736e-05	0.000281317	0.00244714	0.00232994	0.0061353	0.000376629	0.000601769	0.000928536	0.00356133	0.00996406
Bacteria;Firmicutes;Clostridia;Clostridiales;Lachnospiraceae;Blautia	0.00422255	0.005723	0.00751437	0.00209644	0.00658643	0.00700094	0.00819535	0.0133703	0.00215392	0.00124484	0.00585972	0.000635347	0.000979042	0	0.00200525	0.0034021	0.000388103	0.000215125	0.019592	0.0111693	0.004261	0.00195847	0.00277094	0.0164563	0.00600458	0.00817277
Bacteria;Firmicutes;Clostridia;Clostridiales;Lachnospiraceae;Catonella	0	0	0	0	0	0	0	0	0	0	0	0	0	0	0	0	0	0	0	0	0	0	0	0	0	1.11956e-05
Bacteria;Firmicutes;Clostridia;Clostridiales;Lachnospiraceae;Cellulosilyticum	0	0	0	0	0.00206574	3.24118e-05	1.86258e-05	1.29057e-05	9.48866e-06	0	0	0	0	0	0	0	0	0	0	0	0	0	0	0	0	0
Bacteria;Firmicutes;Clostridia;Clostridiales;Lachnospiraceae;Clostridium21	0	0	2.3556e-05	0	0	0	0.0016577	1.29057e-05	0.000967843	0.00047597	0.00456242	0.000500947	0.000531006	0	0.000131924	0.00145804	0	0.000215125	0.00174583	0.0003603	0	0	1.39946e-05	0	1.03527e-05	4.47823e-05
Bacteria;Firmicutes;Clostridia;Clostridiales;Lachnospiraceae;Clostridium24	0.00193286	0.00470227	0.0114482	0.00190925	0.00264954	0.0256215	0.0246792	0.00668516	0.0068603	0.00247748	0.00539327	0.00541267	0.00248909	0.0194743	0.00232187	0.015399	0.00815017	0.00134039	0.0177865	0.0078065	0.0011057	0.00160695	0.0126791	0.00293104	0.0106219	0.00148901
Bacteria;Firmicutes;Clostridia;Clostridiales;Lachnospiraceae;Clostridium32	0	1.14689e-05	0	0	0	0	0	0.00136801	9.48866e-06	1.22043e-05	0	0	0	0	0	0	0	0	0	0	0	0	0	0	0	0
Bacteria;Firmicutes;Clostridia;Clostridiales;Lachnospiraceae;Clostridium34	0	0	0	0	0	0	1.86258e-05	0	0	0	0	0	0	0	0	3.83695e-05	0	0	0	0	1.34842e-05	0	0	0	1.03527e-05	0
Bacteria;Firmicutes;Clostridia;Clostridiales;Lachnospiraceae;Clostridium35	0.000223022	0	3.5334e-05	0	7.48458e-05	3.24118e-05	0.00227235	0.000258114	0.00410859	0.00857966	0.00323596	0.00155171	0.000979042	0.0094444	0.000118732	0.00769949	0.00208282	0.00094324	0.000969903	3.603e-05	0	1.25543e-05	0	0	0.000165643	0.000167934
Bacteria;Firmicutes;Clostridia;Clostridiales;Lachnospiraceae;Coprococcus	0	0	1.1778e-05	0.00522861	0.000224537	6.48235e-05	0.000130381	3.87172e-05	1.89773e-05	1.22043e-05	0	0	0	0	0	0	1.29368e-05	0	0	0	0	2.51086e-05	0	0.00556003	0	1.11956e-05
Bacteria;Firmicutes;Clostridia;Clostridiales;Lachnospiraceae;Coprococcus2	2.97362e-05	0.00431232	0.00272072	0.00249576	0.000778397	4.86176e-05	0.00631414	0.000438795	0.00202108	0.00508921	0.00131188	0.00186939	0.0223354	5.42158e-05	0.0327436	0.000191848	0.000168178	1.65481e-05	0.000238745	4.804e-05	0.0104233	0.000753258	0.00137147	0.00175639	4.14109e-05	0.0180697
Bacteria;Firmicutes;Clostridia;Clostridiales;Lachnospiraceae;Cuneatibacter	0	0	0	0	0	0	0	7.74343e-05	0	0	0	0	0	0	0	0	0	0	0	0	0	0	0	0	0	0
Bacteria;Firmicutes;Clostridia;Clostridiales;Lachnospiraceae;DQ057459	0	0	0	0	0	0	0	0.000219397	9.48866e-06	0	0	0	0	0	0	0	0	0	0	0	0	0	0	0	0	0
Bacteria;Firmicutes;Clostridia;Clostridiales;Lachnospiraceae;Dorea	0	0.00113543	0.000494676	0.00289508	0.0028142	0.00223641	0.00691017	0.0074466	6.64206e-05	0.000122043	4.37292e-05	2.44364e-05	0	0	0.0034828	3.83695e-05	2.58736e-05	0	1.49216e-05	1.201e-05	0.00590607	0.000125543	0.000951635	0.00462031	0.000548694	0.00268694
Bacteria;Firmicutes;Clostridia;Clostridiales;Lachnospiraceae;EF025282	0	0	1.1778e-05	8.73515e-05	0	0	0.000167632	0.00340711	0.0041845	0.000256291	2.91528e-05	1.22182e-05	0	0.00159395	3.95773e-05	0.00383695	0	0.00370677	0.00301416	0	0	1.25543e-05	0	4.47487e-05	0.000269171	0
Bacteria;Firmicutes;Clostridia;Clostridiales;Lachnospiraceae;EU137610	0	0	0	0	0.000134722	0	0	0	0	0	0	0	0	0	0	0	0	0	0	1.201e-05	4.04525e-05	0	0	1.11872e-05	2.07054e-05	0
Bacteria;Firmicutes;Clostridia;Clostridiales;Lachnospiraceae;EU474900	0	0	0	0	1.49692e-05	0	0	0	0	0	0	0	0	0	0	0	0	0	0	0	0	0	0	0	0	0
Bacteria;Firmicutes;Clostridia;Clostridiales;Lachnospiraceae;EU475512	0	0	0	0	0	0	0	0	0	0	0	0	0	0	0	0	0	0	0	0	1.34842e-05	0	0	0	0	0
Bacteria;Firmicutes;Clostridia;Clostridiales;Lachnospiraceae;EU622674	0	0	0	0	0	0	1.86258e-05	0	0	0	0	0	0	0	0	0	0	0	0	0	0	0	0	0	0	0
Bacteria;Firmicutes;Clostridia;Clostridiales;Lachnospiraceae;EU778577	0	0	0	0	0	0	0	0	0	0	0	0	0	0	1.31924e-05	0	0	0	0	0	0	0	1.39946e-05	1.11872e-05	2.07054e-05	0
Bacteria;Firmicutes;Clostridia;Clostridiales;Lachnospiraceae;EU844681	0	0	0	0	0	0	0	5.16229e-05	0.0030079	8.54304e-05	1.45764e-05	0	0	0	0	1.27898e-05	0	0	5.96863e-05	0	0	0	0	1.11872e-05	0	1.11956e-05
Bacteria;Firmicutes;Clostridia;Clostridiales;Lachnospiraceae;Eisenbergiella	0	0.00053904	0.00108358	0.00438005	0.00193102	1.62059e-05	0.0441617	0.00476221	0.00111017	0.000720057	0.000655938	0.0031523	3.31879e-05	0	0.00637195	0.000767391	0.0502206	0.00107562	0.00144739	0	0.000215747	5.02172e-05	8.39678e-05	0.00106278	5.17636e-05	0.000716517
Bacteria;Firmicutes;Clostridia;Clostridiales;Lachnospiraceae;Epulopiscium	0	0	0	0	4.49075e-05	0	0.000447019	0	0	0	0	0	0	0	0.00337726	0	0	0	0	0	1.34842e-05	0	0	0	0	0
Bacteria;Firmicutes;Clostridia;Clostridiales;Lachnospiraceae;Eubacterium17	0	0	0	0.00092343	5.98767e-05	0	0	1.29057e-05	0	1.22043e-05	0	0	0	0	1.31924e-05	0	0	0	0	0	0	1.25543e-05	0	0.00250593	0	0
Bacteria;Firmicutes;Clostridia;Clostridiales;Lachnospiraceae;Eubacterium20	1.48681e-05	3.44068e-05	3.5334e-05	0	0.00589785	3.24118e-05	0	2.58114e-05	1.89773e-05	3.6613e-05	2.91528e-05	0	0	0	0.00010554	0	0	0	1.49216e-05	0	0.000310136	3.76629e-05	0.000125952	0.000302054	1.03527e-05	0.00117554
Bacteria;Firmicutes;Clostridia;Clostridiales;Lachnospiraceae;Eubacterium21	0	0	0	0	0	0	0	0	0	0	0	0	0	0	0	0	0	0	0	0	0	0	0	3.35616e-05	1.03527e-05	0
Bacteria;Firmicutes;Clostridia;Clostridiales;Lachnospiraceae;Eubacterium24	0	0	0	0	0	0	0	0	0	0	0	0	0	0	0	0	2.58736e-05	0	0	0	0	0.000502172	0	0.0578042	2.07054e-05	0.000111956
Bacteria;Firmicutes;Clostridia;Clostridiales;Lachnospiraceae;Eubacterium4	0.0071367	0.00149096	0.00280317	0.00330688	0.00627208	0.00735747	0.00432118	0.000916306	2.8466e-05	6.10217e-05	2.91528e-05	1.22182e-05	0	0	0.0012269	0	5.17471e-05	0	2.98432e-05	0	8.09051e-05	0.000514726	0.0010496	0.00205844	0.00720549	0.016144
Bacteria;Firmicutes;Clostridia;Clostridiales;Lachnospiraceae;Eubacterium5	0.000118945	0.000240848	0.0087275	0.000798642	0.00170648	3.24118e-05	0.00348302	0.00625928	6.64206e-05	8.54304e-05	1.45764e-05	0	0	0	0.000686007	0	7.76207e-05	0	0.00037304	9.60799e-05	0.000593304	0.000514726	0.000111957	0.00116347	0.00311617	0.000459019
Bacteria;Firmicutes;Clostridia;Clostridiales;Lachnospiraceae;Extibacter	0	0	0	0	0	0	0	0	0	0	1.45764e-05	0	0	6.5059e-05	5.27698e-05	1.27898e-05	0	9.92884e-05	0	0	1.34842e-05	1.25543e-05	0	0	0	0
Bacteria;Firmicutes;Clostridia;Clostridiales;Lachnospiraceae;FJ367817	0	0	0	0	4.49075e-05	0	0	0	9.48866e-06	0	0	0	0	0	0	0	0	0	0	0	0	0	0	3.35616e-05	0	0
Bacteria;Firmicutes;Clostridia;Clostridiales;Lachnospiraceae;FJ681385	0	0	0	0	0	0	0	0	0	0	0	0	0	0	0	0	0	0	0	0	0	0	0	0	1.03527e-05	1.11956e-05
Bacteria;Firmicutes;Clostridia;Clostridiales;Lachnospiraceae;FJ825526	0	0	0	0	0	0	0	0	0	0	1.45764e-05	0	0	0	0	0	0	0	0	0	0	0	0	0	1.03527e-05	0
Bacteria;Firmicutes;Clostridia;Clostridiales;Lachnospiraceae;FJ880297	0	0	0	0	0	0	0	0	0	2.44087e-05	0	0	0	0	0	0	0	0	0	0	0	0	0	0	0	0
Bacteria;Firmicutes;Clostridia;Clostridiales;Lachnospiraceae;FJ881160	0	0	0	0	0	0	1.86258e-05	0	0	0	0	0	0	0	0	0	0	0	0	0	0	0	0	0	0	0
Bacteria;Firmicutes;Clostridia;Clostridiales;Lachnospiraceae;FMWZ	0	0	0	0	1.49692e-05	0	0	0	0	0	0	0	0	0	1.31924e-05	0	0	0	0	0	0	0	0	0	0	0
Bacteria;Firmicutes;Clostridia;Clostridiales;Lachnospiraceae;Faecalicatena	0	1.14689e-05	0	0	0	0	0.000130381	7.74343e-05	0.000218239	3.6613e-05	0.000174917	2.44364e-05	3.31879e-05	1.08432e-05	0	1.27898e-05	2.58736e-05	0	4.47648e-05	2.402e-05	0	0	1.39946e-05	0	1.03527e-05	4.47823e-05
Bacteria;Firmicutes;Clostridia;Clostridiales;Lachnospiraceae;Faecalimonas	0.000282494	0	0	1.24788e-05	2.99383e-05	0.000664441	0.000130381	0.000193586	0.00138534	9.76348e-05	0.000116611	1.22182e-05	0.000232315	0.000759022	0.000316619	0.000639492	0	0.000380606	0.000193981	0	1.34842e-05	0.000112989	0	0	5.17636e-05	0.00128749
Bacteria;Firmicutes;Clostridia;Clostridiales;Lachnospiraceae;Falcatimonas	2.97362e-05	0	0	1.24788e-05	0	0	1.86258e-05	0	0	0	0	1.22182e-05	0	0	0	0	0	0	0	0	0	0	0	0.00051461	0	0
Bacteria;Firmicutes;Clostridia;Clostridiales;Lachnospiraceae;Frisingicoccus	1.48681e-05	0.00032113	0.000506454	0.000274533	0.000628705	3.24118e-05	0.000316638	0.000903401	0.0178956	0.000231883	1.45764e-05	0	0	0	0.00118732	0	0	0.000728115	0.0126386	3.603e-05	0.000404525	3.76629e-05	0.000279893	0.000917349	0.000238112	0.00133227
Bacteria;Firmicutes;Clostridia;Clostridiales;Lachnospiraceae;Fusicatenibacter	0.0288144	0.00473667	0.00197871	0.00622691	0.00113766	0.00102097	0.00251448	0.000245209	5.69319e-05	8.54304e-05	4.37292e-05	0	1.65939e-05	1.08432e-05	0.0123085	0	1.29368e-05	1.65481e-05	0.0204426	0.0051643	0.00288561	0.000464509	0.00243506	0.00389314	0.00258818	0
Bacteria;Firmicutes;Clostridia;Clostridiales;Lachnospiraceae;GQ451258	0	0	0	0	7.48458e-05	0	0	0	0	0	0	0	0	0	0	0	0	0	0	0	1.34842e-05	0	0	1.11872e-05	0	0
Bacteria;Firmicutes;Clostridia;Clostridiales;Lachnospiraceae;GU324393	0	0	0	0	0	0	0	0	0	0	0	0	0	0	0	0	0	0	0	0	0	0	0	1.11872e-05	0	0
Bacteria;Firmicutes;Clostridia;Clostridiales;Lachnospiraceae;HM124264	2.97362e-05	0	0	0	1.49692e-05	0	0	0	0	0	0	0	1.65939e-05	0	5.27698e-05	0	0	0	0	0	0	0	0	0	0	1.11956e-05
Bacteria;Firmicutes;Clostridia;Clostridiales;Lachnospiraceae;HQ399867	0	0	0	0	0	0	0	0	0	0	0	0	0	0	0	0	0	1.65481e-05	0	0	0	0	0	0	0	0
Bacteria;Firmicutes;Clostridia;Clostridiales;Lachnospiraceae;HQ748727	0	1.14689e-05	0	0	0	0	0	0	0	0	0	0	0	0	0	0	0	0	0	1.201e-05	0	0	0	0	0	0
Bacteria;Firmicutes;Clostridia;Clostridiales;Lachnospiraceae;HQ765927	0	0	0.000129558	0	0	0	0	9.03401e-05	0	0	0	0	0	0	0	0	0	0	0	0	0	0	0	0	0	0
Bacteria;Firmicutes;Clostridia;Clostridiales;Lachnospiraceae;HQ770262	0	0	0	0	0	0	0	0	0	0	0	0	0	0	0	0	0	0	0	0	0	0	1.39946e-05	0	0	0
Bacteria;Firmicutes;Clostridia;Clostridiales;Lachnospiraceae;Herbinix	0	0	0	8.73515e-05	0	0	0	0	0	0	0	0	0	0	0	0	0	0.000215125	0	0	0	0	0	0	0	0
Bacteria;Firmicutes;Clostridia;Clostridiales;Lachnospiraceae;Howardella	0	0	0	0	0	3.24118e-05	0.000391142	0	0	0	0	0	0	0	0	0	0	0	0	0	0.000283168	0	1.39946e-05	0	0	0
Bacteria;Firmicutes;Clostridia;Clostridiales;Lachnospiraceae;Hungatella	0	1.14689e-05	2.3556e-05	0	0.000568828	0	0.00102442	3.87172e-05	7.59093e-05	0.000134248	0.000174917	8.55275e-05	0.000215721	0.000379511	0.000369388	0.000933659	5.17471e-05	0.000231673	0.000119373	4.804e-05	2.69684e-05	0	0	1.11872e-05	0	1.11956e-05
Bacteria;Firmicutes;Clostridia;Clostridiales;Lachnospiraceae;JH379032	0	0	0	0	0	0	0	0	0	0	0	0	1.65939e-05	0	1.31924e-05	0	0	0	0	0	0	0	0	0	0	0
Bacteria;Firmicutes;Clostridia;Clostridiales;Lachnospiraceae;JX096039	0	0	2.3556e-05	0	1.49692e-05	0	1.86258e-05	0	0	0	0	0	0	0	0	0	3.88103e-05	0	0	0	0	0	0	1.11872e-05	3.10582e-05	3.35867e-05
Bacteria;Firmicutes;Clostridia;Clostridiales;Lachnospiraceae;KE159538	0	0	1.1778e-05	0	0	0	0	0	0	0	0	0	0	0	0	0	0	0	0	0	0	0	0	0	0	0
Bacteria;Firmicutes;Clostridia;Clostridiales;Lachnospiraceae;KE159797	0	0	0	0	0	0	0	0	0	0	0	0	0	0	2.63849e-05	0	0	0	0	0	0	0	0	0	0	0
Bacteria;Firmicutes;Clostridia;Clostridiales;Lachnospiraceae;Kineothrix	0	0	0	0	1.49692e-05	0	0	0	0	0	0	0	0	0	0	0	0	0	0	0	0	0	0	0	0	0
Bacteria;Firmicutes;Clostridia;Clostridiales;Lachnospiraceae;LLKB	0	0.00130746	0	0.000124788	0.00110772	0	5.58774e-05	0	1.89773e-05	1.22043e-05	0	0	0	0	2.63849e-05	0	0	0	0	0.00057648	0	6.27715e-05	0	0.00326666	0	8.95646e-05
Bacteria;Firmicutes;Clostridia;Clostridiales;Lachnospiraceae;Lachnoclostridium	5.94725e-05	0	0.000424008	2.49576e-05	0	0	0	0.00298122	0.0010058	3.6613e-05	1.45764e-05	0	0.000298691	0	0	0	0.000530408	0	0	1.201e-05	0.00248109	2.51086e-05	0	0	9.31745e-05	0
Bacteria;Firmicutes;Clostridia;Clostridiales;Lachnospiraceae;Lachnospira	0.00740432	0.0140609	0.0201522	0.0135395	0.00423627	0.00337082	0.000521522	0.0018068	6.64206e-05	8.54304e-05	5.83056e-05	0	0	1.08432e-05	0	2.55797e-05	0	0	0.00392438	2.402e-05	0.00420706	0.00163206	0.00177732	0.00921824	0.00262959	2.23912e-05
Bacteria;Firmicutes;Clostridia;Clostridiales;Lachnospiraceae;Lactonifactor	0	0	1.1778e-05	0	4.49075e-05	0	1.86258e-05	3.87172e-05	0.000531365	1.22043e-05	0	0	0	0	0	0	0	0	2.98432e-05	0	2.69684e-05	2.51086e-05	0	0	0	3.35867e-05
Bacteria;Firmicutes;Clostridia;Clostridiales;Lachnospiraceae;Marvinbryantia	0	0	0.000212004	1.24788e-05	0.000224537	0	3.72516e-05	1.29057e-05	1.89773e-05	3.6613e-05	0	0	0	0	0	1.27898e-05	0	0	4.47648e-05	0	0	3.76629e-05	0.000139946	0.00108516	0	7.8369e-05
Bacteria;Firmicutes;Clostridia;Clostridiales;Lachnospiraceae;Merdimonas	0.000118945	0.00010322	0.000106002	6.23939e-05	0	0	0.00858649	0.000813061	0.000512387	3.6613e-05	0	0	0	0	0	0	3.88103e-05	0	4.47648e-05	0	2.69684e-05	0	0	1.11872e-05	0.00126303	0
Bacteria;Firmicutes;Clostridia;Clostridiales;Lachnospiraceae;Moryella	0	0	1.1778e-05	0	0	0	1.86258e-05	1.29057e-05	0	0	0	0	0	0	0	0	0	0	0	0	0	0	1.39946e-05	0	0	0
Bacteria;Firmicutes;Clostridia;Clostridiales;Lachnospiraceae;Murimonas	0	0	0	0	0	0	0	0	0	0	0	0	0	0	0	0	0	0	2.98432e-05	0	0	0	0	0	0	0
Bacteria;Firmicutes;Clostridia;Clostridiales;Lachnospiraceae;Oribacterium	0	0	0	0	0	1.62059e-05	0	0	0	0	0	0	0	0	0	0	0	0	1.49216e-05	1.201e-05	0	0	0.000237909	0	0	0
Bacteria;Firmicutes;Clostridia;Clostridiales;Lachnospiraceae;PAC000194	0	0	0.00041223	3.74364e-05	0.000164661	0	1.86258e-05	0	0.000237216	1.22043e-05	0	0	0	0	1.31924e-05	0	0	0	0	0	0.000404525	5.02172e-05	1.39946e-05	5.59359e-05	0.000320934	2.23912e-05
Bacteria;Firmicutes;Clostridia;Clostridiales;Lachnospiraceae;PAC000195	0.000133813	0.000424351	0.000329784	0.000112309	0.00131729	0	9.31289e-05	0.00148416	6.64206e-05	3.6613e-05	0	0	0	0	0	0	0	0	0.000119373	0.000900749	4.04525e-05	8.78801e-05	0.000769704	0.00206963	0.000424461	1.11956e-05
Bacteria;Firmicutes;Clostridia;Clostridiales;Lachnospiraceae;PAC000196	0	9.17515e-05	0.00029445	7.48727e-05	0.000344291	8.10294e-05	1.86258e-05	0	9.48866e-06	0	0	0	0	0	0	0	0	0	0	0	1.34842e-05	3.76629e-05	5.59785e-05	0.000257305	2.07054e-05	0.00210477
Bacteria;Firmicutes;Clostridia;Clostridiales;Lachnospiraceae;PAC000671	0	0	0	0	0	0	0.000298013	0.000103246	5.69319e-05	0	0	0	0	0	1.31924e-05	1.27898e-05	0	0	2.98432e-05	0	4.04525e-05	0	0	0	7.2469e-05	0
Bacteria;Firmicutes;Clostridia;Clostridiales;Lachnospiraceae;PAC000692	0	0.000332599	4.7112e-05	0.000361885	0.00017963	0	0.000316638	0	0	1.22043e-05	0	0	0	0	0.00114774	0	0	0	1.49216e-05	0	0	0	0.000223914	6.71231e-05	0.000238112	0
Bacteria;Firmicutes;Clostridia;Clostridiales;Lachnospiraceae;PAC000740	0	0	0	0	0.00335309	1.62059e-05	3.72516e-05	1.29057e-05	1.89773e-05	2.44087e-05	0	0	0	0	0	0	0	0	0	0	0	1.25543e-05	0	0.002092	0	1.11956e-05
Bacteria;Firmicutes;Clostridia;Clostridiales;Lachnospiraceae;PAC001032	0.00328585	0.00110102	0	0	0	0	0	1.29057e-05	9.48866e-06	0	0	0	0	0	0	0	0	0	0	0	0	1.25543e-05	0	0	0.000248465	0
Bacteria;Firmicutes;Clostridia;Clostridiales;Lachnospiraceae;PAC001043	4.46044e-05	0.00143362	0.000871573	0.000174703	0.000479013	1.62059e-05	0.000726406	0.000619475	1.89773e-05	1.22043e-05	0	0	0	0	0.0013984	3.83695e-05	1.29368e-05	0	0.0126087	0.000996829	0.000620272	0.00035152	0.00229512	0.000839039	0.00160467	0.0035378
Bacteria;Firmicutes;Clostridia;Clostridiales;Lachnospiraceae;PAC001046	0.000505516	0.00188091	0.0024616	0.00907208	0.0356266	0.000421353	0.0128145	0.00296832	0.000389035	0.000610217	0.000495598	0.0163235	0.00144367	0.00182165	0.0135222	0.00263471	9.05574e-05	0.00251531	0.000626707	0.00063653	0.0291798	0.000138097	0.00054579	0.0130666	0.000621163	0.0010188
Bacteria;Firmicutes;Clostridia;Clostridiales;Lachnospiraceae;PAC001091	0	0	0	0	0	0	0	0	0	0	0	0	0	0	0	0	0	0	0	0	1.34842e-05	0	0	0	0	0
Bacteria;Firmicutes;Clostridia;Clostridiales;Lachnospiraceae;PAC001092	0	0	0	1.24788e-05	0	0	0	0	0	0	0	0	0	0	0	0	0	0	0	0	0	0	0	0	0	0
Bacteria;Firmicutes;Clostridia;Clostridiales;Lachnospiraceae;PAC001137	0.000683934	0.000573447	0.000694902	0.00092343	0.000284414	0	0.000596025	0.00211654	3.79546e-05	0	0	0	1.65939e-05	0	0	0	0	0	0	0.00019216	0.000202263	0.000100434	0.000237909	0.00154383	0.00102492	0.00104119
Bacteria;Firmicutes;Clostridia;Clostridiales;Lachnospiraceae;PAC001138	0.00930744	0.00172034	0.000730237	0.000262055	0.00154182	1.62059e-05	0.000894038	3.87172e-05	0	2.44087e-05	1.45764e-05	1.22182e-05	0	0	0.00978879	0	0.000336356	0	0	1.201e-05	0.000471946	0	0.00215517	4.47487e-05	0.00370627	2.23912e-05
Bacteria;Firmicutes;Clostridia;Clostridiales;Lachnospiraceae;PAC001177	0	3.44068e-05	0	0.000536588	0.000613736	1.62059e-05	0.000372516	2.58114e-05	0	1.22043e-05	0	0	0	0	0.00290234	0	0	0	0.000820687	0	0	5.02172e-05	0.000629758	0.000212556	7.2469e-05	2.23912e-05
Bacteria;Firmicutes;Clostridia;Clostridiales;Lachnospiraceae;PAC001200	0	4.58758e-05	4.7112e-05	1.24788e-05	4.49075e-05	1.62059e-05	1.86258e-05	0	0	3.6613e-05	2.91528e-05	0	0	0	0	1.27898e-05	0	0	0	0	2.69684e-05	0	1.39946e-05	0.000178995	0	0.00010076
Bacteria;Firmicutes;Clostridia;Clostridiales;Lachnospiraceae;PAC001201	0	0	2.3556e-05	1.24788e-05	0.000119753	1.62059e-05	1.86258e-05	1.29057e-05	0	0	0.00020407	0	0	0	1.31924e-05	3.83695e-05	0	0.000330961	1.49216e-05	0	4.04525e-05	0	0	0.000145433	3.10582e-05	0.000134347
Bacteria;Firmicutes;Clostridia;Clostridiales;Lachnospiraceae;PAC001228	0	0	0	0	0	0	0	0	0	0	0	0	0	0	0	0	0	0	0	0	0	0	0	0	1.03527e-05	0
Bacteria;Firmicutes;Clostridia;Clostridiales;Lachnospiraceae;PAC001270	0	0	0	0	1.49692e-05	0	0.000111755	7.74343e-05	5.69319e-05	0	0	0	0	0	0	0	0.000129368	0	0.000179059	0	1.34842e-05	1.25543e-05	0	4.47487e-05	0	2.23912e-05
Bacteria;Firmicutes;Clostridia;Clostridiales;Lachnospiraceae;PAC001283	0	0	0	8.73515e-05	0	0	0	0	0	0	0	0	0	0	0	0	0	0	0	0	0.00064724	0	0	0.000469862	0	0
Bacteria;Firmicutes;Clostridia;Clostridiales;Lachnospiraceae;PAC001296	0	0.000344068	0	0.000112309	0	0	3.72516e-05	0.000232303	0	0	0	0	1.65939e-05	0	0	0	0	0	1.49216e-05	1.201e-05	0	3.76629e-05	1.39946e-05	0.000302054	1.03527e-05	2.23912e-05
Bacteria;Firmicutes;Clostridia;Clostridiales;Lachnospiraceae;PAC001385	0	3.44068e-05	0	0	1.49692e-05	0	1.86258e-05	0	0	0	0	0	0	0	0	0	0	0	0	0	0	0	0	0	2.07054e-05	0
Bacteria;Firmicutes;Clostridia;Clostridiales;Lachnospiraceae;PAC001390	0	0	0	0	0	0	0	0	0	0	0	0	0	0	0	0	0	0	0	0	0	0	0	0	0	1.11956e-05
Bacteria;Firmicutes;Clostridia;Clostridiales;Lachnospiraceae;PAC001398	0	9.17515e-05	9.42241e-05	7.48727e-05	8.9815e-05	0	0.000279387	0	0	0	0	0	0	0	0.000554082	0	0	0	0	0	4.04525e-05	1.25543e-05	2.79893e-05	0.000302054	0	0.000873255
Bacteria;Firmicutes;Clostridia;Clostridiales;Lachnospiraceae;PAC001451	0	0	0	0	0.00420633	3.24118e-05	1.86258e-05	1.29057e-05	0	0	1.45764e-05	0	0	0	0	1.27898e-05	0	0	1.49216e-05	0	0	0	0	0	0	0
Bacteria;Firmicutes;Clostridia;Clostridiales;Lachnospiraceae;PAC001452	0	0	0	0	0	0	0	0	0	0	0	0	0	0	1.31924e-05	0	0	0	0	0	0	0	0	0	0	0
Bacteria;Firmicutes;Clostridia;Clostridiales;Lachnospiraceae;PAC001457	0	0.000137627	1.1778e-05	9.98303e-05	7.48458e-05	0	0.000111755	5.16229e-05	0	0	0	0	0	0	0.0012269	0	0	0	0	0	0	0	0	0.000111872	0	0
Bacteria;Firmicutes;Clostridia;Clostridiales;Lachnospiraceae;PAC001458	0	0	0	0	0.00462547	1.62059e-05	1.86258e-05	1.29057e-05	9.48866e-06	1.22043e-05	0	0	0	0	0	0	0	0	0	0	0	0	0	0	0	0
Bacteria;Firmicutes;Clostridia;Clostridiales;Lachnospiraceae;PAC001465	0	0	0	0	0	0	0	0.000116152	0	0	0	0	0	0	0	0	0	0	0	0	0	0	0	0	0	0
Bacteria;Firmicutes;Clostridia;Clostridiales;Lachnospiraceae;PAC001603	0	0	0	0	0	0	0	0	0	0	0	0	0	0	0	0	0	0	0	0	0	0	0	0.000111872	0	0
Bacteria;Firmicutes;Clostridia;Clostridiales;Lachnospiraceae;PAC001643	0	0	2.3556e-05	1.24788e-05	0	0	0	3.87172e-05	0.000132841	0	0	0.000195491	0	0	1.31924e-05	0.000153478	0.000181115	3.30961e-05	0	0	1.34842e-05	0	1.39946e-05	2.23744e-05	0	4.47823e-05
Bacteria;Firmicutes;Clostridia;Clostridiales;Lachnospiraceae;PAC001723	7.43406e-05	0	0	0	0	0	0	0	9.48866e-06	1.22043e-05	4.37292e-05	0	0	0	0	0	0	0	0	0	0	0	0	0	0	0
Bacteria;Firmicutes;Clostridia;Clostridiales;Lachnospiraceae;PAC002042	0	0	0	0	0	0	0	1.29057e-05	0	0	0	0	0	0	0	0	0	0	0	0	0	0	0	0	0	0
Bacteria;Firmicutes;Clostridia;Clostridiales;Lachnospiraceae;PAC002046	0	1.14689e-05	0	0	0	0	0	0	0	0	0	0	0	0	0	0	0	0	0	0	0	0	0	0	0	0
Bacteria;Firmicutes;Clostridia;Clostridiales;Lachnospiraceae;PAC002138	0	0	1.1778e-05	0	0	0	0	0	0	0	0	0	0	0	0	0	0	0	0	0	0	0	0	1.11872e-05	0	0
Bacteria;Firmicutes;Clostridia;Clostridiales;Lachnospiraceae;PAC002152	0	1.14689e-05	0	0	0	0	0	0	0	0	0	0	0	0	0	1.27898e-05	0	0	1.49216e-05	0	0	0	0	0	0	0
Bacteria;Firmicutes;Clostridia;Clostridiales;Lachnospiraceae;PAC002178	0	1.14689e-05	0	0	0	0	0	0	0	0	0	0	0	0	0	0	0	0	0	0	0	0	0	0	0	0
Bacteria;Firmicutes;Clostridia;Clostridiales;Lachnospiraceae;Robinsoniella	0	0	0	0	0	0	0	0	0	0.000170861	4.37292e-05	0	0	0	0	0	0	0	0	0	0	0	0	0	0	0
Bacteria;Firmicutes;Clostridia;Clostridiales;Lachnospiraceae;Roseburia	0.0182878	0.00406001	0.00301517	0.00319457	0.0266152	0.00254432	0.00152731	0.000567852	6.64206e-05	0.000134248	2.91528e-05	0.000232146	0.0169092	3.25295e-05	0.00365431	3.83695e-05	9.05574e-05	3.30961e-05	0.0103854	0.00982417	0.00648589	0.00215934	0.0228252	0.00123059	0.00277453	0.0609599
Bacteria;Firmicutes;Clostridia;Clostridiales;Lachnospiraceae;Ruminococcus4	0.00428202	0.00183503	0.00619523	0.00183438	0.00787378	0.000113441	0.0449254	0.00352326	0.00436478	0.00272157	0.00428546	0.0126092	0.0196472	0.000140961	0.0274667	0.081676	0	0.00109217	0.00862468	0.00886337	0.00365421	0.00110478	0.002617	0.00463149	0.0296812	0.00107478
Bacteria;Firmicutes;Clostridia;Clostridiales;Lachnospiraceae;Ruminococcus5	0.000312231	0.000275255	0.00350985	0.000112309	0.000209568	0.000777882	0.00935015	0.000967929	0.159315	0.106361	0.0473588	0.0311931	0.0140717	0.00588784	0.0590889	0.0408508	2.58736e-05	0.000115837	0.00305893	0.00212577	0.00168552	0.0010169	0.0289269	1.11872e-05	6.21163e-05	0.0222344
Bacteria;Firmicutes;Clostridia;Clostridiales;Lachnospiraceae;Sellimonas	0.000208154	6.88137e-05	2.3556e-05	1.24788e-05	0	0	0.00169495	0.000193586	0.000996309	0.000976348	0.00150137	0.000232146	0.00107861	0	1.31924e-05	2.55797e-05	0.000168178	0	0.00108928	0.00038432	2.69684e-05	0.000326412	0	0	0.000144938	2.23912e-05
Bacteria;Firmicutes;Clostridia;Clostridiales;Lachnospiraceae;Shuttleworthia	0	1.14689e-05	0	0	0	0	0	0	0	0	0	0	0	0	2.63849e-05	0	0	0	0	1.201e-05	0	0	0	1.11872e-05	0	2.23912e-05
Bacteria;Firmicutes;Clostridia;Clostridiales;Lachnospiraceae;Syntrophococcus	0	1.14689e-05	2.3556e-05	1.24788e-05	0	0	0.000279387	0	0.000104375	1.22043e-05	7.2882e-05	4.88729e-05	3.31879e-05	3.25295e-05	0	0.000652282	0.00677887	0.000215125	0.000193981	2.402e-05	4.04525e-05	0	0	7.83103e-05	1.03527e-05	0
Bacteria;Firmicutes;Clostridia;Clostridiales;Mogibacterium;Aminicella	0	0	0	0	0	0	1.86258e-05	0	0	0	0	0	0	0	0	0	0	0	0	0	0	0	0	0	0	0
Bacteria;Firmicutes;Clostridia;Clostridiales;Mogibacterium;Emergencia	0	0.000160565	0.000282672	1.24788e-05	1.49692e-05	0	9.31289e-05	0.000154869	0.000929888	0.00455222	0.00756516	0.000158837	0.000398254	1.08432e-05	0	2.55797e-05	0.000219925	0	0.00170106	0	0.000471946	0	0	1.11872e-05	0.00161502	3.35867e-05
Bacteria;Firmicutes;Clostridia;Clostridiales;Mogibacterium;Eubacterium10	0	1.14689e-05	0	0	0	0	0	0	0	0	0	0	0	0	0	0	0	0	0	0	0	0	0	0	0	0
Bacteria;Firmicutes;Clostridia;Clostridiales;Mogibacterium;Eubacterium11	0	0	0	0	0	0	0	0	0	0	0	0	0	0	0	0	0	0	0	0	0	1.25543e-05	0	0	0	0
Bacteria;Firmicutes;Clostridia;Clostridiales;Mogibacterium;HQ132444	0	0	0	0	0	0	0	0	0.00049341	1.22043e-05	1.45764e-05	0	9.95636e-05	0	0	0	0	0	0	0	0	0	0	0	7.2469e-05	0
Bacteria;Firmicutes;Clostridia;Clostridiales;Mogibacterium;JRNA	0	0	0	0	0	0	0	1.29057e-05	0	0	0	0	0	0	0	0	0	0	0	0	0	0	0	0	0	0
Bacteria;Firmicutes;Clostridia;Clostridiales;Mogibacterium;Mogibacterium	1.48681e-05	0	0	0	0	1.62059e-05	1.86258e-05	7.74343e-05	0	0	0	0	0	0	0	0	0	1.65481e-05	0	1.201e-05	0	0	0	0.000190182	0	0
Bacteria;Firmicutes;Clostridia;Clostridiales;Mogibacterium;PAC001168	0	0.000126158	0.000164892	6.23939e-05	0.000284414	1.62059e-05	0.00113617	0.000967929	0.000227728	3.6613e-05	1.45764e-05	0	6.63757e-05	0.000162647	0.000171502	0.000140688	0	4.96442e-05	0.000164137	1.201e-05	5.39367e-05	1.25543e-05	2.79893e-05	0.000100685	6.21163e-05	4.47823e-05
Bacteria;Firmicutes;Clostridia;Clostridiales;Mogibacterium;PAC001236	0	0.000194972	0.000141336	0.000324448	0.000119753	0	1.86258e-05	0.000787249	2.8466e-05	0	0	0	1.65939e-05	0	0	0	0	0	0	0	0.000566335	0	0.000195925	0.000313241	0.000476225	0
Bacteria;Firmicutes;Clostridia;Clostridiales;Mogibacterium;PAC001573	0	0	1.1778e-05	4.99151e-05	4.49075e-05	0	0	0.000245209	2.8466e-05	0	0	4.88729e-05	0	0	0	0	0	1.65481e-05	0.000387961	0	2.69684e-05	0	0	4.47487e-05	4.14109e-05	0
Bacteria;Firmicutes;Clostridia;Clostridiales;Mogibacterium;PAC001609	0	0.00010322	0.000612456	0.000636418	0.00035926	0	0.000372516	0.00636252	0.00466842	0.0008421	0.00103493	0.00020771	1.65939e-05	0	0.000831124	0.00158594	0	0.000231673	1.49216e-05	0	0.000337104	1.25543e-05	4.19839e-05	0.000536985	1.03527e-05	1.11956e-05
Bacteria;Firmicutes;Clostridia;Clostridiales;Natronincola;Natronincola	0	0	0	0	0	0	0	0	0	0	1.45764e-05	0	0	0	0	0	0	0	0	0	0	0	0	0	0	0
Bacteria;Firmicutes;Clostridia;Clostridiales;Peptococcaceae;Desulfotomaculum	0	0	0	1.24788e-05	0	0	0	0	0	0	0	0	0	0	0	0	1.29368e-05	0	0	0	0	0	0	0	0	0
Bacteria;Firmicutes;Clostridia;Clostridiales;Peptococcaceae;PAC001400	0	8.02826e-05	0	0	0	0	0	0	0	0	0	0	0	0	0	0	0.000116431	0	0	0	0	0	0	0	0.000165643	0
Bacteria;Firmicutes;Clostridia;Clostridiales;Peptococcaceae;PAC001401	0	0	0	0	0	0	0	0	0	0	0	0	0	0	0	0	0	0	0	0	2.69684e-05	0	0	0	0	0
Bacteria;Firmicutes;Clostridia;Clostridiales;Peptococcaceae;PAC001500	0	0	2.3556e-05	0.000137267	0.000479013	0	3.72516e-05	0.000116152	0.00249552	3.6613e-05	0	0	0	0	0	0	0	0	0	0	5.39367e-05	0	0	1.11872e-05	0.000186349	0
Bacteria;Firmicutes;Clostridia;Clostridiales;Peptostreptococcaceae;Clostridioides	0.000148681	0	3.5334e-05	1.24788e-05	0.00549368	0.000243088	0.0036134	0.000129057	9.48866e-06	0.00641949	0.00848347	3.66547e-05	1.65939e-05	0	0.00146436	0.00853083	0.00159122	0	0	3.603e-05	0	0.000627715	0	0	1.03527e-05	0
Bacteria;Firmicutes;Clostridia;Clostridiales;Peptostreptococcaceae;Intestinibacter	0	0	1.1778e-05	0	0.000104784	0	3.72516e-05	0	0	3.6613e-05	0	0	0	0	0	0	0	0	0	0	0	0	0	0	0	0
Bacteria;Firmicutes;Clostridia;Clostridiales;Peptostreptococcaceae;Peptostreptococcus	0	0	0	0	0	1.62059e-05	0	2.58114e-05	0	0	0	0	1.65939e-05	0	0	0	0	0	0	1.201e-05	0	0	0	0	0	0
Bacteria;Firmicutes;Clostridia;Clostridiales;Peptostreptococcaceae;Romboutsia	0.000252758	2.29379e-05	0.000518232	0	0.00197593	4.86176e-05	0.000540148	6.45286e-05	5.69319e-05	7.32261e-05	0	0	0.0021904	0	0.00135882	0	0	0	4.47648e-05	0.00211376	0.000337104	0.000213423	0	1.11872e-05	1.03527e-05	0.0123375
Bacteria;Firmicutes;Clostridia;Clostridiales;Peptostreptococcaceae;Terrisporobacter	0	0	0	0	0.000658643	0	9.31289e-05	0	0	0.000134248	1.45764e-05	0	0	0	0.00218994	0	0	8.27404e-05	0	0	0	0	0	0	0	0
Bacteria;Firmicutes;Clostridia;Clostridiales;Ruminococcaceae;AB218327	0	0	0	0.000162224	0	0	0	0	0	0	0	0	0	0	0	0	0	0.00446798	0	0	0	0	0	0.00184589	0	4.47823e-05
Bacteria;Firmicutes;Clostridia;Clostridiales;Ruminococcaceae;AB264065	0	0	0	0	0	0	0	0	0	0	0	0	0	0	1.31924e-05	0.000243007	0	0	0	0	0	0	0	0	0	1.11956e-05
Bacteria;Firmicutes;Clostridia;Clostridiales;Ruminococcaceae;AB506348	0	0.000160565	0	0	0	0	0	0	0	0	0	0	0	0	0	0	0	0	0	0	0	0	0	0	0	0
Bacteria;Firmicutes;Clostridia;Clostridiales;Ruminococcaceae;AB630534	0	0	0	0	1.49692e-05	0	0	0	0	0	0	0	0	0	0	0	0	0	0	0	0	0	0	0	0	0
Bacteria;Firmicutes;Clostridia;Clostridiales;Ruminococcaceae;AY858456	0	0	0	0	0	0	0	9.03401e-05	0	0	0	0	0	0	0	0	0	0	0	0	0	0	0	0	0	0
Bacteria;Firmicutes;Clostridia;Clostridiales;Ruminococcaceae;Acetanaerobacterium	0	0	0	0	0	0	0	0	0	0	0	0	0	0	0	0	0	1.65481e-05	0	0	0	0	0	0	0	0
Bacteria;Firmicutes;Clostridia;Clostridiales;Ruminococcaceae;Acutalibacter	0	0.000149096	4.7112e-05	2.49576e-05	0	0	0	0.000425889	1.89773e-05	0	0	0.00133179	0.000149345	0	1.31924e-05	3.83695e-05	0.000620965	3.30961e-05	0	0	0.000121358	0	0	0	0.000144938	1.11956e-05
Bacteria;Firmicutes;Clostridia;Clostridiales;Ruminococcaceae;Agathobaculum	0.001353	0.00315396	0.00100113	0.00267046	0.00151189	0.00119924	0.000689154	0.00148416	0.000227728	0.000329517	0.000247799	0	0.000414848	0	0.000659622	0	3.88103e-05	0.000115837	0.00743095	0.0174265	0.000296652	0.000100434	0.00018193	0.000727167	0.00604599	0.00110836
Bacteria;Firmicutes;Clostridia;Clostridiales;Ruminococcaceae;Anaerofilum	0	0	0.000200226	3.74364e-05	0.000134722	0	0	0.000606569	0.000322614	2.44087e-05	0	0	0	0	0	0	0	0.000115837	0	0	0.000175294	0	0	0.000100685	3.10582e-05	0
Bacteria;Firmicutes;Clostridia;Clostridiales;Ruminococcaceae;Anaerotruncus	0	5.73447e-05	0.000212004	6.23939e-05	0.000119753	1.62059e-05	0.000502896	0.00054204	0.00237216	0.00262394	0.00125357	0.000586474	1.65939e-05	0.000910826	0.000791546	0.00318467	0.00217338	0.00246566	0.000611785	0	0.000350589	0	0	0.000156621	0.000351992	0.000291085
Bacteria;Firmicutes;Clostridia;Clostridiales;Ruminococcaceae;Angelakisella	0	1.14689e-05	0	2.49576e-05	0	0	0.000149006	0.000167774	0	1.22043e-05	0	3.66547e-05	0	0	0	0	0	0.000182029	0	0	4.04525e-05	0	0	2.23744e-05	0.000196702	0.000235107
Bacteria;Firmicutes;Clostridia;Clostridiales;Ruminococcaceae;Butyricicoccus	0	0	0	0	0	0	0.000167632	7.74343e-05	0	0	0	0	1.65939e-05	0	0	0	0	0	0	0	0	0.00170738	0	0	0	0
Bacteria;Firmicutes;Clostridia;Clostridiales;Ruminococcaceae;CCYH	0	0.000149096	2.3556e-05	1.24788e-05	8.9815e-05	0	0.000186258	5.16229e-05	0.00129995	0.000158657	0.000116611	2.44364e-05	0	1.08432e-05	0	0	0.00279434	0.000165481	0	0	4.04525e-05	0	1.39946e-05	5.59359e-05	0.00011388	2.23912e-05
Bacteria;Firmicutes;Clostridia;Clostridiales;Ruminococcaceae;Caproiciproducens	0.000446044	0.000963391	0.00365118	0.00155985	0.000748458	0.000437559	0.00627689	0.00449119	0.0919356	0.00927531	0.0195907	0.0447187	0.0032856	0.0015072	0.0217543	0.0329211	0.00887463	0.0178885	0.00419297	0.00062452	0.00373512	0.000100434	0.000475817	0.0004363	0.0061081	0.00193683
Bacteria;Firmicutes;Clostridia;Clostridiales;Ruminococcaceae;EU470203	0	0	0	0	0	0	0	0	0	0	0	0	0	0	0	0	0	6.61923e-05	0	0	0	0	0	0	0	0
Bacteria;Firmicutes;Clostridia;Clostridiales;Ruminococcaceae;EU728715	0	0	0	0	0	0	0	2.58114e-05	0	0	0	0	0	0	0	0	0	0	0	0	0	0	0	0	3.10582e-05	1.11956e-05
Bacteria;Firmicutes;Clostridia;Clostridiales;Ruminococcaceae;EU844100	0	0	0	0	0	0	0	1.29057e-05	0	0	0	0	0	0	0	0	0	0	0	0	0	0	0	0	0	0
Bacteria;Firmicutes;Clostridia;Clostridiales;Ruminococcaceae;Eubacterium23	0.0144072	0.00100927	0.00447564	0.00203404	0.0053889	0.000226882	0.00439569	0.0060915	0.0107506	0.00806708	0.00940178	0.000989676	3.31879e-05	1.08432e-05	0.000897086	0.0145548	0.000103494	0.00746318	0.00547622	0.00014412	0.00469249	0.000615161	0.00452026	0.0184477	0.00292982	0.00068293
Bacteria;Firmicutes;Clostridia;Clostridiales;Ruminococcaceae;Eubacterium8	0	0.000470227	3.5334e-05	0.0690826	0.000778397	4.86176e-05	0.00171357	0.0029296	0.000104375	9.76348e-05	0.000102035	0	0	0	0	2.55797e-05	3.88103e-05	0	0	0	0	0.000150652	0	0.0344677	1.03527e-05	6.71735e-05
Bacteria;Firmicutes;Clostridia;Clostridiales;Ruminococcaceae;FJ366802	0	0	0	1.24788e-05	0	0	0	2.58114e-05	0	0	0	0	0	0	0	0	0	0	0	0	0.000121358	0	0	1.11872e-05	2.07054e-05	0
Bacteria;Firmicutes;Clostridia;Clostridiales;Ruminococcaceae;FJ880790	0	0	2.3556e-05	4.99151e-05	5.98767e-05	0	0	0.00036136	9.48866e-06	0	0	0	0	0	0	0	0	3.30961e-05	0	0	0	0	0	3.35616e-05	5.17636e-05	0
Bacteria;Firmicutes;Clostridia;Clostridiales;Ruminococcaceae;FTRU	0.000104077	0.00128452	0.000153114	0.000349406	0.00035926	1.62059e-05	0.00340852	0.000490418	0	0	0	0	0	0	0	0	0	0	0	0	0.000337104	3.76629e-05	0.000979624	0.00079429	0.000600458	0.000268694
Bacteria;Firmicutes;Clostridia;Clostridiales;Ruminococcaceae;Faecalibacterium	0.117101	0.0857418	0.0511872	0.352101	0.117253	0.00142612	0.0210471	0.039427	0.00122404	0.00135468	0.000685091	0.000158837	6.63757e-05	4.33727e-05	0.069445	0.000191848	5.17471e-05	0.000248221	0.000164137	0.0632206	0.0337239	0.0154167	0.0309001	0.122846	0.0766205	0.000123151
Bacteria;Firmicutes;Clostridia;Clostridiales;Ruminococcaceae;Fournierella	0	0	3.5334e-05	0	1.49692e-05	0	0.000242135	0	0.000256194	0	0	2.44364e-05	1.65939e-05	0	3.95773e-05	0	0	0	0	0.00073261	0	0	0	3.35616e-05	3.10582e-05	0.000806081
Bacteria;Firmicutes;Clostridia;Clostridiales;Ruminococcaceae;HM124015	0	0.00245435	7.0668e-05	0	0	0	1.86258e-05	0	0	0	0	0	0	0	0	0	0	6.61923e-05	0	0	0	0	0	0	1.03527e-05	0
Bacteria;Firmicutes;Clostridia;Clostridiales;Ruminococcaceae;HM124225	0	0	0	0	0	0	0	0	0	0	0	0	0	0	0	0	0	0	0	0	0	0	0	5.59359e-05	0	0
Bacteria;Firmicutes;Clostridia;Clostridiales;Ruminococcaceae;HQ904159	0	0	0	0	0	0	0	5.16229e-05	0	0	0	0	0	0	0	0	0	0	1.49216e-05	0	0	0	0	0	0	0
Bacteria;Firmicutes;Clostridia;Clostridiales;Ruminococcaceae;Harryflintia	0	4.58758e-05	2.3556e-05	0.000149745	4.49075e-05	0	1.86258e-05	0.000245209	0	0	0	0	0	4.33727e-05	0	7.67391e-05	0.000129368	1.65481e-05	0.000223824	0	9.43892e-05	6.27715e-05	0	4.47487e-05	0.000175996	0.00257498
Bacteria;Firmicutes;Clostridia;Clostridiales;Ruminococcaceae;JX198636	0	0	2.3556e-05	0	0	0	0	0	0	0	0	0	0	0	0	0	0	0	0	0	0	0	0	0	0	0
Bacteria;Firmicutes;Clostridia;Clostridiales;Ruminococcaceae;KE993550	0	0	1.1778e-05	0	1.49692e-05	0	0.000149006	6.45286e-05	9.48866e-05	0	0	0	0	0	1.31924e-05	0	1.29368e-05	0	0.000104451	3.603e-05	1.34842e-05	0	1.39946e-05	2.23744e-05	0	0.000145542
Bacteria;Firmicutes;Clostridia;Clostridiales;Ruminococcaceae;LN868538	0	0.00105514	2.3556e-05	3.74364e-05	8.9815e-05	0	0.000391142	7.74343e-05	0.000265682	0.000341722	0.000524751	0.000733093	8.29696e-05	0	0.00166225	0	0	0	0.000581942	0	9.43892e-05	0	0	0.000134246	0.000207054	0
Bacteria;Firmicutes;Clostridia;Clostridiales;Ruminococcaceae;LT629951	0	0	0	1.24788e-05	0	0	3.72516e-05	0	0	0	0	0	0	0	0	0	0	0	0	0	0	0	0	0	0	0
Bacteria;Firmicutes;Clostridia;Clostridiales;Ruminococcaceae;Massilioclostridium	2.97362e-05	0.000126158	1.1778e-05	8.73515e-05	4.49075e-05	0	0	2.58114e-05	0	0	0	0	0	0	3.95773e-05	0	2.58736e-05	1.65481e-05	1.49216e-05	0	1.34842e-05	0	0	0	1.03527e-05	0
Bacteria;Firmicutes;Clostridia;Clostridiales;Ruminococcaceae;Monoglobus	0	0	0	0	5.98767e-05	0	1.86258e-05	3.87172e-05	9.48866e-06	0	0	0	0	0	0	0	0	0	0	0	0	2.51086e-05	0	0.000201369	0.000134585	0
Bacteria;Firmicutes;Clostridia;Clostridiales;Ruminococcaceae;NFJT	0	0	0	0	0	0	0	0	0	0	0	0	0	0	0	0	0	0	0	0	0	0	0	0	5.17636e-05	0
Bacteria;Firmicutes;Clostridia;Clostridiales;Ruminococcaceae;NHOC	0	0	0	0	0	0	0	0	0	0	0	0	0	0	0	0	0	0	0	0	0	0	0	1.11872e-05	0	0
Bacteria;Firmicutes;Clostridia;Clostridiales;Ruminococcaceae;Neglecta	0	5.73447e-05	0	0	0	0	0.000558774	0.000232303	0.00349183	0.000244087	0.0015451	0.0158104	3.31879e-05	1.08432e-05	0.000131924	0.0225997	0	0	0.00102959	0	2.69684e-05	1.25543e-05	0	1.11872e-05	1.03527e-05	0
Bacteria;Firmicutes;Clostridia;Clostridiales;Ruminococcaceae;OCTT	0	0	0	0	0	0	0	0	0	0	0	1.22182e-05	0	0	0	2.55797e-05	0	0	0	0	2.69684e-05	0	2.79893e-05	5.59359e-05	2.07054e-05	0
Bacteria;Firmicutes;Clostridia;Clostridiales;Ruminococcaceae;Oscillibacter	0.00182878	0.0244518	0.0150876	0.0491415	0.0243997	0.000162059	0.0637188	0.0216558	0.0130374	0.00796944	0.0203778	0.0204289	0.0129599	0.00493364	0.0634556	0.00262192	0.061993	0.0596393	0.0195324	0.00184954	0.0354634	0.00156929	0.0083408	0.0543362	0.0192146	0.0725137
Bacteria;Firmicutes;Clostridia;Clostridiales;Ruminococcaceae;PAC000661	0	0	1.1778e-05	0.00751223	0.000493982	1.62059e-05	0.00035389	0.00753694	5.69319e-05	8.54304e-05	4.37292e-05	0	0	0	0	1.27898e-05	1.29368e-05	0.000579183	0	0.00112894	5.39367e-05	2.51086e-05	0	0.00368058	0	0.000492605
Bacteria;Firmicutes;Clostridia;Clostridiales;Ruminococcaceae;PAC000672	0.001353	0.00150243	0.000435786	0.00718778	0.0124693	0.00131268	0.000242135	0.00156159	7.59093e-05	7.32261e-05	1.45764e-05	0	0	0	0	0	0	1.65481e-05	0.00140263	0.00198165	0	1.25543e-05	0.000615764	0.000123059	0.00602528	1.11956e-05
Bacteria;Firmicutes;Clostridia;Clostridiales;Ruminococcaceae;PAC000742	0	0	2.3556e-05	0	0	0	0	0	0	0	0	0	0	0	0	0	0.00139717	0	0	0	4.04525e-05	0	0	0	0	0
Bacteria;Firmicutes;Clostridia;Clostridiales;Ruminococcaceae;PAC000743	0	0	0	1.24788e-05	1.49692e-05	0	3.72516e-05	0.000348455	1.89773e-05	1.22043e-05	0	0	0	0	0	0	0	0	0.00116388	0	2.69684e-05	1.25543e-05	0	1.11872e-05	0.00011388	4.47823e-05
Bacteria;Firmicutes;Clostridia;Clostridiales;Ruminococcaceae;PAC000744	0	0	0	0	0	0	0	1.29057e-05	2.8466e-05	0	0	0	0	0	0	0	0	0	0	0	0	0	0	2.23744e-05	0	0
Bacteria;Firmicutes;Clostridia;Clostridiales;Ruminococcaceae;PAC000748	0	0	2.3556e-05	0.000274533	0	0	0	0.000283926	0	0	0	0	0	0	0	0	0	0.00226709	0	0	1.34842e-05	2.51086e-05	0	0.00879313	0	1.11956e-05
Bacteria;Firmicutes;Clostridia;Clostridiales;Ruminococcaceae;PAC001100	0	0	0	4.99151e-05	0	0	0	0	5.69319e-05	0	0	2.44364e-05	0	0	5.27698e-05	2.55797e-05	0	0	0	0	1.34842e-05	0	0	0	0	0
Bacteria;Firmicutes;Clostridia;Clostridiales;Ruminococcaceae;PAC001144	0	0.00158271	0.000329784	0.000212139	0.000149692	0	0.00374378	0.00372975	0.000550342	8.54304e-05	0.000276952	9.77457e-05	8.29696e-05	0	0.000131924	0.00205917	0.00125487	0.000397154	0.00395422	0	0.000269684	1.25543e-05	0	0.00253949	0.000631516	0.00010076
Bacteria;Firmicutes;Clostridia;Clostridiales;Ruminococcaceae;PAC001247	0	0	0	0.00118548	7.48458e-05	0	1.86258e-05	0	0	0	2.91528e-05	0	0	0	0	0	0	0.00569254	0	0	0	1.25543e-05	0	0	0	0
Bacteria;Firmicutes;Clostridia;Clostridiales;Ruminococcaceae;PAC001313	0	0	0.000188448	0.000162224	0.000628705	0	1.86258e-05	0.00100665	0.0025904	9.76348e-05	4.37292e-05	1.22182e-05	9.95636e-05	0	0	0	0	0.000148933	0.000208902	0	0.000256199	1.25543e-05	0	0.000246118	0.000279523	7.8369e-05
Bacteria;Firmicutes;Clostridia;Clostridiales;Ruminococcaceae;PAC001402	0	0	0	0	0	0	0	0	0.000132841	0	0	0	0	0	0	0	0.000116431	4.96442e-05	0	0	0	0	0	0.000111872	7.2469e-05	0
Bacteria;Firmicutes;Clostridia;Clostridiales;Ruminococcaceae;PAC001468	0	0	0	1.24788e-05	0	0	0	0	0	0	0	0	0	0	0	0	0	3.30961e-05	0	0	0	0	0	1.11872e-05	0	0
Bacteria;Firmicutes;Clostridia;Clostridiales;Ruminococcaceae;PAC001592	0	0.000263786	0	7.48727e-05	0	0	0	0.0004517	0.000872956	0	0	6.10911e-05	0.000149345	0	1.31924e-05	0	0	4.96442e-05	4.47648e-05	0	1.34842e-05	0	0.000237909	0.000223744	8.28217e-05	0
Bacteria;Firmicutes;Clostridia;Clostridiales;Ruminococcaceae;PAC001599	0	2.29379e-05	0	0	0	0	0	0.000116152	0	0	0	0	0	0	0	0	0.000271672	0	0	0	0	0	0	0	0	0
Bacteria;Firmicutes;Clostridia;Clostridiales;Ruminococcaceae;PAC001625	0	0	0	0	0	0	1.86258e-05	0	2.8466e-05	0	0	6.10911e-05	0	6.5059e-05	1.31924e-05	0	9.05574e-05	1.65481e-05	2.98432e-05	0	0	0	1.39946e-05	0	0	1.11956e-05
Bacteria;Firmicutes;Clostridia;Clostridiales;Ruminococcaceae;PAC001637	0	0.00065373	0.000318006	0.0004118	0.000224537	0.000129647	0.000279387	0.0013551	9.48866e-06	3.6613e-05	0	0	0.0005476	6.5059e-05	0.000171502	0	0	1.65481e-05	0.000746079	0.000996829	0.0011057	7.53258e-05	0	0.000335616	0.000320934	0.00261976
Bacteria;Firmicutes;Clostridia;Clostridiales;Ruminococcaceae;PAC001663	0	0	0	0	0	0	0.00204884	0	0	0	0	0.00746533	0	0	0.0101582	0	0	0	0	0	1.34842e-05	0	0	1.11872e-05	0	0
Bacteria;Firmicutes;Clostridia;Clostridiales;Ruminococcaceae;PAC001686	0	0	0	1.24788e-05	0	0	0	0	0	0	0	0	0	0	0	0	0.000776207	0.000297865	0	0	0	0	0	0	1.03527e-05	0
Bacteria;Firmicutes;Clostridia;Clostridiales;Ruminococcaceae;PAC001778	0	0	2.3556e-05	1.24788e-05	2.99383e-05	0	0.000130381	1.29057e-05	3.79546e-05	0	0	0	0.000248909	0	0.000659622	0	0	0	0	0	1.34842e-05	0	0	0.000167808	0.000186349	5.59779e-05
Bacteria;Firmicutes;Clostridia;Clostridiales;Ruminococcaceae;PAC001908	0	0	0	2.49576e-05	0	0	0	0	0	0	0	0	0	0	0	0	0	0	0	0	0	0	0	0	0	0
Bacteria;Firmicutes;Clostridia;Clostridiales;Ruminococcaceae;PAC002090	0	0	0	0	0	0	0	2.58114e-05	0	0	0	0	0	0	0	0	0	0	0	0	0	0	0	0	0	0
Bacteria;Firmicutes;Clostridia;Clostridiales;Ruminococcaceae;PAC002155	0	0	0	0	0	0	0	2.58114e-05	6.64206e-05	0	0	0.000109964	0	0	0	0	0	3.30961e-05	0	0	0	0	0	3.35616e-05	0.000393403	0
Bacteria;Firmicutes;Clostridia;Clostridiales;Ruminococcaceae;PAC002156	0	0	0	0	0	0	3.72516e-05	0	0	0	0	0	0	0	0	0	0	0	0	0	0	0	0	0	0	0
Bacteria;Firmicutes;Clostridia;Clostridiales;Ruminococcaceae;PAC002160	0	0	8.24461e-05	7.48727e-05	0	0	0	0.00063238	0	0	0	0	0	0	0	0	0	0	0	0	0	0	0	0.000212556	1.03527e-05	0
Bacteria;Firmicutes;Clostridia;Clostridiales;Ruminococcaceae;PAC002186	0	0	0	0	0	0	0	0	0	0	0	0	0	0	0	0	0	0	0	0	0	0	0	0	0	5.59779e-05
Bacteria;Firmicutes;Clostridia;Clostridiales;Ruminococcaceae;PAC002187	0	0	0	0	1.49692e-05	0	0	0	0	0	0	0	0	0	0	0	0	3.30961e-05	0	0	0	0	0	0	2.07054e-05	0
Bacteria;Firmicutes;Clostridia;Clostridiales;Ruminococcaceae;PAC002194	0	6.88137e-05	0	1.24788e-05	0	0	7.45032e-05	0	0	0	0	0	0	0	0	0	0	0	0	0	0	0	0	0	1.03527e-05	0
Bacteria;Firmicutes;Clostridia;Clostridiales;Ruminococcaceae;PAC002199	0	0	0	0	0	0	0	0	0	0	0	0	0	0	0	0	0	0	0	0	0	0	0	0.000123059	1.03527e-05	0
Bacteria;Firmicutes;Clostridia;Clostridiales;Ruminococcaceae;PAC002201	0	0	0	2.49576e-05	0	0	0	0	0	0	0	0	0	0	0	0	0	0	0	0	0	0	0	0	5.17636e-05	0
Bacteria;Firmicutes;Clostridia;Clostridiales;Ruminococcaceae;PAC002203	0	2.29379e-05	0	0	0.00104784	1.62059e-05	3.72516e-05	0	0.00675592	9.76348e-05	1.45764e-05	1.22182e-05	0	0	0	0	0	0	0	0	0	0	0	0	0	0
Bacteria;Firmicutes;Clostridia;Clostridiales;Ruminococcaceae;PAC002360	0	0	0	1.24788e-05	0	0	0	0	0	0	0	0	0.000132751	0	0	0	0	0	0	0	0	0	0	0	0	0
Bacteria;Firmicutes;Clostridia;Clostridiales;Ruminococcaceae;PAC002409	0	1.14689e-05	0	2.49576e-05	0	0	0	0	0	0	5.83056e-05	1.22182e-05	0	0	3.95773e-05	0	0	0	0	0	2.69684e-05	0	0	3.35616e-05	0	3.35867e-05
Bacteria;Firmicutes;Clostridia;Clostridiales;Ruminococcaceae;Paludicola	0	0.000114689	0.000141336	4.99151e-05	0.000119753	0	0.000409767	0.00100665	0.00144228	0.00550416	0.000116611	0.0016128	0.000182533	1.08432e-05	0.000224271	7.67391e-05	0.00170765	8.27404e-05	0.000462569	3.603e-05	9.43892e-05	0	0	0.000111872	8.28217e-05	4.47823e-05
Bacteria;Firmicutes;Clostridia;Clostridiales;Ruminococcaceae;Papillibacter	0	0	1.1778e-05	3.74364e-05	0	0	0	0	0	0	0	0	0	0	0	0	0	0	0	0	2.69684e-05	0	0	0	3.10582e-05	0
Bacteria;Firmicutes;Clostridia;Clostridiales;Ruminococcaceae;Phocea	0.000193286	2.29379e-05	3.5334e-05	0	5.98767e-05	1.62059e-05	3.72516e-05	7.74343e-05	9.48866e-06	1.22043e-05	0	0	0	0	0.00010554	0	0	3.30961e-05	0.000104451	0	0.000148326	2.51086e-05	4.19839e-05	6.71231e-05	7.2469e-05	0.000111956
Bacteria;Firmicutes;Clostridia;Clostridiales;Ruminococcaceae;Pseudobacteroides	0	0	0	0	0	0	0	0	0	0	0	0	0	0	0	0	0	0	0.000179059	0	0	0	0	0	0	0
Bacteria;Firmicutes;Clostridia;Clostridiales;Ruminococcaceae;Pseudoflavonifractor	0.00267626	0.00558537	0.00451098	0.00265798	0.00386204	0.000388941	0.0156643	0.0300832	0.0244807	0.0101662	0.00374614	0.00444743	0.0605015	0.0101709	0.00682049	0.00649724	0.00768445	0.00428595	0.035394	0.00969206	0.0154259	0.00130565	0.00138547	0.00476574	0.00489684	0.0145542
Bacteria;Firmicutes;Clostridia;Clostridiales;Ruminococcaceae;Ruminococcus	0.0051295	0.0554409	0.0257585	0.0277903	0.0066014	0.000194471	0.000409767	0.000993741	0.000161307	2.44087e-05	1.45764e-05	0	4.97818e-05	1.08432e-05	0	1.27898e-05	1.29368e-05	0.000115837	4.47648e-05	0.00013211	0.0423403	0.000200869	1.39946e-05	0.00818902	0.0236042	1.11956e-05
Bacteria;Firmicutes;Clostridia;Clostridiales;Ruminococcaceae;Ruminococcus2	5.94725e-05	0.00425498	0.0124847	0.00178447	0.00624214	8.10294e-05	0.000316638	0.0144673	0.000218239	0.000329517	8.74585e-05	1.22182e-05	1.65939e-05	1.08432e-05	1.31924e-05	1.27898e-05	1.29368e-05	0	0.000313353	0	0.00140235	0.000112989	4.19839e-05	0.00679062	0.0210367	0.000492605
Bacteria;Firmicutes;Clostridia;Clostridiales;Ruminococcaceae;Ruthenibacterium	2.97362e-05	0.000493165	0.000730237	8.73515e-05	0.000314352	8.10294e-05	0.0333588	0.0047364	0.0277543	0.0108008	0.00571395	0.00404423	0.00112839	7.59022e-05	0.0119392	0.00431018	0.0465724	0.0139997	0.00329767	0.00046839	0.000809051	5.02172e-05	8.39678e-05	0.000234931	0.00095245	0.00068293
Bacteria;Firmicutes;Clostridia;Clostridiales;Ruminococcaceae;Sporobacter	0	0.0135907	0.00153114	0.0105446	0.00458056	0.000129647	0.0109147	0.00392334	0.0144228	0.000927531	0.000174917	0.000158837	0.000165939	7.59022e-05	0.0017414	0.000652282	9.05574e-05	0.049727	4.47648e-05	0.00056447	0.00324969	0.000213423	0.00149742	0.042075	0.00422391	0.000436627
Bacteria;Firmicutes;Clostridia;Clostridiales;Ruminococcaceae;Subdoligranulum	0.0140355	0.0241307	0.00705503	0.0165344	0.0138165	0.00871876	0.0110637	0.0088017	0.000246705	0.000292904	0.000131188	0.000427638	0	1.08432e-05	0.000408966	1.27898e-05	1.29368e-05	1.65481e-05	0.0259188	3.603e-05	0.0023867	0.000401738	0.00450627	0.0159529	0.0208193	0.00119793
Bacteria;Firmicutes;Erysipelotrichi;Erysipelotrichales;Erysipelotrichaceae;Allobaculum	0	0	0.00017667	0	0.000134722	6.48235e-05	1.86258e-05	0.000103246	1.89773e-05	8.54304e-05	4.37292e-05	1.22182e-05	0	0	0	1.27898e-05	0	0	0	0	0	3.76629e-05	0	0	0	0
Bacteria;Firmicutes;Erysipelotrichi;Erysipelotrichales;Erysipelotrichaceae;Bulleidia	0	0	0	0	0	1.62059e-05	0	0	0	0	0	0	0	0	0	0	0	0	0	0	0	0	2.79893e-05	0	0	0
Bacteria;Firmicutes;Erysipelotrichi;Erysipelotrichales;Erysipelotrichaceae;CCMM	0	0.00114689	0	0.000349406	0.00371235	8.10294e-05	9.31289e-05	5.16229e-05	0	1.22043e-05	0	0	0	0	0	0	0	0	0	0	0	0	0	0.000268492	0	0
Bacteria;Firmicutes;Erysipelotrichi;Erysipelotrichales;Erysipelotrichaceae;Catenibacterium	0	0	0	0	0	0	0	0	0	0	0	0	0	0	0	0	0	1.65481e-05	1.49216e-05	6.005e-05	0.00339801	2.51086e-05	0.00152541	0	1.03527e-05	0
Bacteria;Firmicutes;Erysipelotrichi;Erysipelotrichales;Erysipelotrichaceae;Catenisphaera	0	0	0	0	0	0	0	0.00118733	9.48866e-06	0	0	0	0	0	0	0	0	0	0	0	0	0	0	0	0	0
Bacteria;Firmicutes;Erysipelotrichi;Erysipelotrichales;Erysipelotrichaceae;Clostridium6	0.000356835	5.73447e-05	0.000164892	6.23939e-05	1.49692e-05	8.10294e-05	0.0104677	0.00118733	0.000189773	0.0120457	0.00644277	0.000940803	0.000398254	4.33727e-05	0.00998668	0.0013813	0	0.00158861	0.000387961	0.00063653	0	0.000163206	1.39946e-05	0.000111872	0.000186349	0.00175771
Bacteria;Firmicutes;Erysipelotrichi;Erysipelotrichales;Erysipelotrichaceae;Coprobacillus	4.46044e-05	2.29379e-05	7.0668e-05	0.000237097	0.00146698	0	0.00348302	0.000283926	0.0178577	0.000292904	7.2882e-05	2.44364e-05	0	0	0.0290234	0	0.00250973	1.65481e-05	0.00094006	8.40699e-05	8.09051e-05	1.25543e-05	1.39946e-05	0.000246118	2.07054e-05	2.23912e-05
Bacteria;Firmicutes;Erysipelotrichi;Erysipelotrichales;Erysipelotrichaceae;Dielma	0	0	2.3556e-05	0	2.99383e-05	0	0	0.000206492	0	0	0	0	0	0	0	0	0	0	0.000104451	0	0	0	0	0	0	3.35867e-05
Bacteria;Firmicutes;Erysipelotrichi;Erysipelotrichales;Erysipelotrichaceae;Faecalibaculum	0	0	7.0668e-05	0	2.99383e-05	1.62059e-05	0	2.58114e-05	9.48866e-06	7.32261e-05	1.45764e-05	0	0	0	0	0	0	0	0	0	0	0	0	0	0	0
Bacteria;Firmicutes;Erysipelotrichi;Erysipelotrichales;Erysipelotrichaceae;HQ452859	0	0	0	0	7.48458e-05	0	0.000149006	1.29057e-05	0	0	1.45764e-05	0	0	0	6.59622e-05	0	0	0	0	0	0	0	0	0	0	0
Bacteria;Firmicutes;Erysipelotrichi;Erysipelotrichales;Erysipelotrichaceae;Holdemanella	0	0	0	0.00215883	0.00279923	0	0.000130381	5.16229e-05	1.89773e-05	1.22043e-05	0	0	1.65939e-05	0	0	0	1.29368e-05	0	1.49216e-05	4.804e-05	0.00748372	8.78801e-05	0.000153941	0.0328791	1.03527e-05	6.71735e-05
Bacteria;Firmicutes;Erysipelotrichi;Erysipelotrichales;Erysipelotrichaceae;Holdemania	0	4.58758e-05	0.00011778	4.99151e-05	7.48458e-05	0	0.000372516	0.000516229	9.48866e-06	1.22043e-05	0	0.00020771	4.97818e-05	0	0	0	0	1.65481e-05	0.000164137	0	0.000107873	2.51086e-05	6.99731e-05	0.000134246	0.000351992	0.000604561
Bacteria;Firmicutes;Erysipelotrichi;Erysipelotrichales;Erysipelotrichaceae;Longicatena	1.48681e-05	0.00010322	0.000577122	0	0	8.10294e-05	0.000689154	5.16229e-05	0.000398524	0.000390539	0.00134103	0.00131957	0.0021904	0.000672276	0.000277041	0.00333815	0.000258736	1.65481e-05	0.000238745	0.00021618	0	1.25543e-05	1.39946e-05	0	0	0.00020152
Bacteria;Firmicutes;Erysipelotrichi;Erysipelotrichales;Erysipelotrichaceae;Merdibacter	0	0	5.889e-05	0	0	0	1.86258e-05	9.03401e-05	0.000683183	2.44087e-05	0	0	8.29696e-05	0	0	0	0.000232862	1.65481e-05	2.98432e-05	0	0	0	0	3.35616e-05	0	0
Bacteria;Firmicutes;Erysipelotrichi;Erysipelotrichales;Erysipelotrichaceae;PAC001362	0	0	0	0	0	0	7.45032e-05	0	0	0	0	0	0.000448036	3.25295e-05	7.91546e-05	0	0.00292371	0.000330961	0	0	0	1.25543e-05	0	2.23744e-05	1.03527e-05	4.47823e-05
Bacteria;Firmicutes;Erysipelotrichi;Erysipelotrichales;Erysipelotrichaceae;PAC001528	0	0	0	0	0	0	0	0	0	0	0	0	0	0	0	0	0	0	0	0	0	0	0	4.47487e-05	0	0
Bacteria;Firmicutes;Erysipelotrichi;Erysipelotrichales;Erysipelotrichaceae;Sharpea	0	0	0	0	0	0.00215538	3.72516e-05	0.000258114	1.89773e-05	4.88174e-05	0	0	0	0	0	1.27898e-05	0	0	0	0	0	0	0	0	0	0
Bacteria;Firmicutes;Erysipelotrichi;Erysipelotrichales;Erysipelotrichaceae;Turicibacter	0	0	0.00029445	0	0.00157176	1.62059e-05	0.000149006	0.000103246	6.64206e-05	0.00019527	1.45764e-05	0	1.65939e-05	0	1.31924e-05	1.27898e-05	0	0	0	1.201e-05	0	0	0	0	0	0
Bacteria;Firmicutes;Negativicutes;Acidaminococcales;Acidaminococcaceae;Acidaminococcus	0	0.00178915	0	0	0	0	3.72516e-05	0	0	0	0	0.00404423	1.65939e-05	0	0	0	0	0	0	0	0	0.0219198	0	0.00289748	1.03527e-05	0
Bacteria;Firmicutes;Negativicutes;Acidaminococcales;Acidaminococcaceae;Phascolarctobacterium	0	0.0157125	0.0147814	0.00379355	0.00116759	9.72353e-05	0.00372516	0.0036007	0.0297469	0.00019527	7.2882e-05	1.22182e-05	0.00769958	0.0090432	0.00298149	0.0064205	0	0.00132385	1.49216e-05	8.40699e-05	0.0585348	0.000502172	0.0508425	1.11872e-05	0.000124233	0.00348182
Bacteria;Firmicutes;Negativicutes;Acidaminococcales;Acidaminococcaceae;Succiniclasticum	0	0	0	0	0	0	0.000447019	0	0	0	0	0.0212719	1.65939e-05	2.16863e-05	0	1.27898e-05	0	0	0	0	0	0	0	0	0	0
Bacteria;Firmicutes;Negativicutes;Hydrogenispora;Hydrogenispora;PAC002129	0	6.88137e-05	0	0	0	0	0.000204884	0.000658192	0.0140242	0.000524787	4.37292e-05	0	0	0	0.000408966	0	0	0.0008605	0	0	1.34842e-05	0	0	3.35616e-05	0	0
Bacteria;Firmicutes;Negativicutes;Selenomonadales;Selenomonadaceae;LT575483	0	0	0	0	0	0	0	0	0	0	0	0	0	0	0	0	0	0	0	0	0	0.000426846	0	0	0	0
Bacteria;Firmicutes;Negativicutes;Selenomonadales;Selenomonadaceae;Megamonas	0	0	0	0	0	0	0.000186258	0	0	0	0	0	0	0	0	0	0	0	0	0	0	0	0	0	0	0
Bacteria;Firmicutes;Negativicutes;Selenomonadales;Selenomonadaceae;Mitsuokella	0	0	0	0	0	0	0	0	0	0	0	0	0	0	0	0	0	0	0	0	0.000215747	0	0	0	0	0
Bacteria;Firmicutes;Negativicutes;Selenomonadales;Selenomonadaceae;Selenomonas	0	0	0	0	0	0	0	0	0	0	0	0	0	0	0	0	0	0	0	0	0	0	2.79893e-05	0	0	0
Bacteria;Firmicutes;Negativicutes;Veillonellales;Veillonellaceae;Dialister	0.000178417	0.000745481	0	2.49576e-05	0.00269445	0.000486176	0	0.000129057	0	1.22043e-05	0	0	0	0	0	0	0	4.96442e-05	0.00335736	0.0245604	4.04525e-05	0.000276195	2.79893e-05	0.0401732	0.0108704	3.35867e-05
Bacteria;Firmicutes;Negativicutes;Veillonellales;Veillonellaceae;Megasphaera	0.00350888	0.0129599	0.0286206	0.00103574	0.000434106	0.0252974	0.000223509	0.000554946	9.48866e-05	0.000146452	8.74585e-05	0	1.65939e-05	0	0	1.27898e-05	0	3.30961e-05	0	4.804e-05	1.34842e-05	0.00134331	6.99731e-05	0	0	1.11956e-05
Bacteria;Firmicutes;Negativicutes;Veillonellales;Veillonellaceae;Negativicoccus	0	0	0	0	0	0	0	0	0	1.22043e-05	0	3.66547e-05	0	0	0	0	0	0	0	0	0	0	0	0	0	0
Bacteria;Firmicutes;Negativicutes;Veillonellales;Veillonellaceae;Veillonella	0.00584317	6.88137e-05	0.00259116	0.000299491	0.000673612	0.0621495	0.000614651	0.000838872	9.48866e-05	0.053333	0.000393563	3.66547e-05	0	3.25295e-05	1.31924e-05	0	0	3.30961e-05	0.000387961	0.000828689	0	0.0176639	0.00300884	0.000268492	5.17636e-05	0.000167934
Bacteria;Firmicutes;Tissierellia;Tissierellales;Peptoniphilaceae;Anaerococcus	0	0	0	0	0	0	3.72516e-05	0	1.89773e-05	2.44087e-05	0	1.22182e-05	0	0	0	0	0	0	0	0	0	0	0	0	0	0
Bacteria;Firmicutes;Tissierellia;Tissierellales;Peptoniphilaceae;Ezakiella	0	0	0	0	0	0	0	0	0	0	0	0	0	0	0	0	0	1.65481e-05	0	0	0	0	0	0	0	0
Bacteria;Firmicutes;Tissierellia;Tissierellales;Peptoniphilaceae;Finegoldia	0	0	0	0	0	4.86176e-05	7.45032e-05	3.87172e-05	9.48866e-06	4.88174e-05	1.45764e-05	0	0	0	0	0	6.46839e-05	0	0	1.201e-05	0	0	0	0	0	0
Bacteria;Firmicutes;Tissierellia;Tissierellales;Peptoniphilaceae;Murdochiella	0	0	0	0	0	0	0	1.29057e-05	0	0	0	0	0	0	0	0	0	0	0	0	0	0	0	0	0	0
Bacteria;Firmicutes;Tissierellia;Tissierellales;Peptoniphilaceae;Parvimonas	0	0	2.3556e-05	0	0	0	3.72516e-05	0	0	4.88174e-05	0	0	0	0	0	0	0	0	2.98432e-05	0	0	0	0	0	0	0
Bacteria;Firmicutes;Tissierellia;Tissierellales;Peptoniphilaceae;Peptoniphilus	0	0	0	0	0	4.86176e-05	1.86258e-05	0	0	1.22043e-05	0	0	0	0	0	1.27898e-05	0	0	0	0	0	0	0	0	1.03527e-05	0
Bacteria;Firmicutes;Tissierellia;Tissierellales;Tissierellaceae;FMIF	0	0	0	0	0	0	0	3.87172e-05	0	0	0	0	0	0	0	0	0	0	0	0	0	0	0	0	0	0
Bacteria;Fusobacteria;Fusobacteria;Fusobacteriales;Fusobacteriaceae;Fusobacterium	0	0.000183503	0	0	2.99383e-05	1.62059e-05	0.000856786	1.29057e-05	0	0.0150846	0.0119235	0.000244364	0	2.16863e-05	0	1.27898e-05	0	1.65481e-05	0	0.00294245	1.34842e-05	0.000188314	9.79624e-05	0	0	0.00968417
Bacteria;Fusobacteria;Fusobacteria;Fusobacteriales;Leptotrichiaceae;Leptotrichia	1.48681e-05	0	1.1778e-05	0	1.49692e-05	0	0	0	0	0	0	2.44364e-05	0	0	0	0	0	0	0	0	0	0	1.39946e-05	0	0	0
Bacteria;Lentisphaerae;Lentisphaeria;Victivallales;PAC001406;PAC001406	0	0	0	3.74364e-05	0	0	0	0	0	0	0	0	0	0	0	0	0	0	0	0	0	0	0	0	0	0
Bacteria;Lentisphaerae;Lentisphaeria;Victivallales;Victivallaceae;Victivallis	0	0	0	0.00360637	2.99383e-05	0	5.58774e-05	1.29057e-05	9.48866e-06	0	0	0	0	0	0	0	0	0	0	0	0	0	0	0	0	0
Bacteria;Proteobacteria;Alphaproteobacteria;Caulobacterales;Caulobacteraceae;Brevundimonas	0	0	0	0	0	0	0	0	0	0	0	0	0	0	0	0	0	0	0	0	0	0	0	0	1.03527e-05	0
Bacteria;Proteobacteria;Alphaproteobacteria;Rhizobiales;Bauldia;Bauldia	0	0	0	0	0	0	0	0	0	0	0	0	0	0	0	0	0	0	0	0	1.34842e-05	0	0	0	0	0
Bacteria;Proteobacteria;Alphaproteobacteria;Rhizobiales;Bosea;Bosea	0	0	0	0	0	0	0	0	0	0	0	0	0	0	0	0	1.29368e-05	0	0	0	0	0	0	0	0	0
Bacteria;Proteobacteria;Alphaproteobacteria;Rhizobiales;Brucellaceae;Brucella	0	0	0	0	0	0	1.86258e-05	0	0	0	0	0	0	0	0	0	0	0	0	0	0	0	0	0	0	0
Bacteria;Proteobacteria;Alphaproteobacteria;Rhizobiales;Devosia;Devosia	0	0	0	0	0	0	0	0	0	0	0	0	0	0	0	0	0	0	0	0	0	0	0	0	1.03527e-05	0
Bacteria;Proteobacteria;Alphaproteobacteria;Rhizobiales;Methylobacteriaceae;Methylobacterium	0	1.14689e-05	0	0	0	0	0	1.29057e-05	0	0	0	0	0	0	0	0	0	0	0	0	0	0	0	0	0	0
Bacteria;Proteobacteria;Alphaproteobacteria;Rhizobiales;Phyllobacteriaceae;Mesorhizobium	0	0	0	0	0	0	0	0	9.48866e-06	0	0	0	0	0	0	0	0	0	0	0	0	0	0	0	0	0
Bacteria;Proteobacteria;Alphaproteobacteria;Rhizobiales;Phyllobacteriaceae;Phyllobacterium	0	0	0	0	0	0	0	0	0	0	0	1.22182e-05	0	0	0	0	0	0	0	0	0	0	0	0	0	0
Bacteria;Proteobacteria;Alphaproteobacteria;Rhizobiales;Rhizobiaceae;Rhizobium	0	0	0	0	0	0	1.86258e-05	0	9.48866e-06	0	0	0	0	0	0	0	0	0	0	0	0	1.25543e-05	0	0	1.03527e-05	0
Bacteria;Proteobacteria;Alphaproteobacteria;Rhodobacterales;Rhodobacteraceae;Pseudorhodobacter	0	0	0	0	0	0	0	0	0	0	0	0	0	0	0	0	0	1.65481e-05	0	0	0	0	0	0	0	0
Bacteria;Proteobacteria;Alphaproteobacteria;Rhodospirillales;Rhodospirillaceae;LARJ	0	0	0	0	0	0	1.86258e-05	0	0	0	0	0	0	0	0	0	0	0.0064372	1.49216e-05	0	0	0	0	0	0	0
Bacteria;Proteobacteria;Alphaproteobacteria;Sphingomonadales;Sphingomonadaceae;Novosphingobium	0	0	0	0	0	0	0	0	0	0	0	0	0	0	0	0	0	0	0	0	0	1.25543e-05	0	0	0	0
Bacteria;Proteobacteria;Alphaproteobacteria;Sphingomonadales;Sphingomonadaceae;Sphingobium	0	0	0	0	0	0	0	0	0	0	0	0	0	0	0	0	0	0	0	0	0	2.51086e-05	0	0	0	0
Bacteria;Proteobacteria;Alphaproteobacteria;Sphingomonadales;Sphingomonadaceae;Sphingomonas	0	0	0	0	0	0	3.72516e-05	1.29057e-05	0	0	1.45764e-05	0	0	0	0	0	0	0	0	0	0	1.25543e-05	0	0	1.03527e-05	0
Bacteria;Proteobacteria;Betaproteobacteria;Burkholderiales;Alcaligenaceae;Achromobacter	0	0	0	0	0	0	0	0	0	0	0	0	0	0	0	0	0	0.0128248	1.49216e-05	0	0	0	0	0	0	0
Bacteria;Proteobacteria;Betaproteobacteria;Burkholderiales;Alcaligenaceae;Oligella	0	0	0	0	0	0	0	0	0	0	0	0	0	0	0	1.27898e-05	0	0	0	0	0	0	0	0	0	0
Bacteria;Proteobacteria;Betaproteobacteria;Burkholderiales;Comamonadaceae;Comamonas	0	0	0	0	0	0	0	0	0	0	0	0	0	0	0	0	0	0	0	0	0	0	0	0	1.03527e-05	0
Bacteria;Proteobacteria;Betaproteobacteria;Burkholderiales;Comamonadaceae;Delftia	0	0	1.1778e-05	0	0	0	0	0	0	1.22043e-05	0	0	0	0	0	1.27898e-05	0	0	0	0	1.34842e-05	1.25543e-05	2.79893e-05	0	1.03527e-05	0
Bacteria;Proteobacteria;Betaproteobacteria;Burkholderiales;Comamonadaceae;Malikia	0	0	0	0	0	0	0	0	0	0	0	0	0	0	0	0	0	0	0	0	0	2.51086e-05	0	0	0	0
Bacteria;Proteobacteria;Betaproteobacteria;Burkholderiales;Lautropia;Lautropia	1.48681e-05	0	0	0	0	0	0	0	0	0	0	0	0	0	0	0	0	0	1.49216e-05	0	1.34842e-05	0	0	0	1.03527e-05	0
Bacteria;Proteobacteria;Betaproteobacteria;Burkholderiales;Oxalobacteraceae;Duganella	0	0	0	0	0	0	3.72516e-05	0	0	2.44087e-05	0	0	0	0	0	0	0	0	0	0	0	0	0	0	0	0
Bacteria;Proteobacteria;Betaproteobacteria;Burkholderiales;Oxalobacteraceae;Massilia	0	0	0	0	0	0	1.86258e-05	1.29057e-05	0	0	0	0	0	0	0	0	0	0	0	0	0	0	0	0	0	0
Bacteria;Proteobacteria;Betaproteobacteria;Burkholderiales;Oxalobacteraceae;Oxalobacter	1.48681e-05	0	1.1778e-05	0	0	0	0	0.00036136	1.89773e-05	2.44087e-05	0	1.22182e-05	0	0	0	0	0	0	0	0	0	1.25543e-05	0	2.23744e-05	0.000207054	0
Bacteria;Proteobacteria;Betaproteobacteria;Burkholderiales;Sutterellaceae;Parasutterella	0	0.000447289	0.0307053	0.000686333	0.00815819	0.058568	0.00882862	0.0219397	0.000398524	0.000317313	0.000174917	0.00526605	0	0.0223586	0.00778354	0.000281377	0.0113456	0.00498097	0.0288285	0.0221825	0.0299214	0.000188314	1.39946e-05	0.00255068	3.10582e-05	0
Bacteria;Proteobacteria;Betaproteobacteria;Burkholderiales;Sutterellaceae;Sutterella	0	0.0348656	1.1778e-05	0.0124538	0.00017963	4.86176e-05	0.0011548	0.00591082	0.0359051	0.000414948	0.000102035	1.22182e-05	0.0171415	0	0.00010554	0.0319874	7.76207e-05	1.65481e-05	2.98432e-05	0	0.00684996	0.0678309	1.39946e-05	0.00922943	0.00643939	0.0238466
Bacteria;Proteobacteria;Betaproteobacteria;Neisseriales;GU199451;GU199451	0	0	1.1778e-05	0	0	0	0	0	9.48866e-06	0	0	0	0	0	0	0	0	0	0	0	0	0	0	0	0	0
Bacteria;Proteobacteria;Betaproteobacteria;Neisseriales;Neisseriaceae;AF366267	0	0	0	0	0	0	0	0	0	0	0	0	0	0	0	0	0	0	0	0	0	0	1.39946e-05	0	0	1.11956e-05
Bacteria;Proteobacteria;Betaproteobacteria;Neisseriales;Neisseriaceae;FM873692	1.48681e-05	1.14689e-05	0	0	0	0	0	0	0	0	0	0	0	0	0	0	0	0	0	0	0	0	0	0	0	0
Bacteria;Proteobacteria;Betaproteobacteria;Neisseriales;Neisseriaceae;Neisseria	5.94725e-05	0	1.1778e-05	0	4.49075e-05	0	0.000167632	0	9.48866e-06	0	0	0	1.65939e-05	1.08432e-05	0	2.55797e-05	0	0	4.47648e-05	1.201e-05	4.04525e-05	8.78801e-05	1.39946e-05	3.35616e-05	1.03527e-05	2.23912e-05
Bacteria;Proteobacteria;Betaproteobacteria;Neisseriales;Neisseriaceae;Rivicola	0	0	0	0	0	0	0	1.29057e-05	0	0	0	0	0	0	0	0	0	0	0	0	0	0	0	0	0	0
Bacteria;Proteobacteria;Deltaproteobacteria;Desulfovibrionales;Desulfovibrionaceae;Bilophila	0	0.000458758	0.000883351	0.000162224	1.49692e-05	0.00324118	0.000298013	0.00242628	0.000113864	0.000122043	1.45764e-05	0.00105077	0	0.000661433	0.000448543	0.00085692	1.29368e-05	0.000496442	0.00383485	0.0013211	0.00115964	0	0.00162338	0.000615295	0.000755748	0
Bacteria;Proteobacteria;Deltaproteobacteria;Desulfovibrionales;Desulfovibrionaceae;Desulfovibrio	0	5.73447e-05	0	0	0.000329322	0	0.00512209	0.00690456	0.0120696	0.000659035	0.000116611	0.000635347	0	0.000130118	0	0.00214869	0	0.00218435	0	0	0	0	0	0.000123059	0	4.47823e-05
Bacteria;Proteobacteria;Deltaproteobacteria;Desulfovibrionales;Desulfovibrionaceae;LT706945	0	8.02826e-05	0.000259116	0	0.000134722	0	3.72516e-05	0	0	0	0	0.00119739	0	0	0	0	0	0	0	0	0	0	2.79893e-05	0	0	0
Bacteria;Proteobacteria;Deltaproteobacteria;Myxococcales;Polyangiaceae;Aetherobacter	0	0	1.1778e-05	0	0	0	0	0	0	0	0	0	0	0	0	0	0	0	0	0	0	0	0	0	0	0
Bacteria;Proteobacteria;Deltaproteobacteria;Myxococcales;Polyangiaceae;PAC000244	0	0	0	0	0	0	0	0	0	0	0	0	0	0	0	0	0	0	0	0	1.34842e-05	0	0	0	0	0
Bacteria;Proteobacteria;Epsilonproteobacteria;Campylobacterales;Campylobacteraceae;Campylobacter	0	0	0	1.24788e-05	7.48458e-05	0.000129647	3.72516e-05	1.29057e-05	9.48866e-06	0.0177451	0.0180019	0	0	1.08432e-05	0	0	0	0	0	1.201e-05	0	0	4.19839e-05	3.35616e-05	0	1.11956e-05
Bacteria;Proteobacteria;Gammaproteobacteria;Alteromonadales;Shewanellaceae;Shewanella	0	0	0	0	0	0	0	0	0	0	0	0	0	0	0	0	1.29368e-05	0	0	0	0	1.25543e-05	0	0	0	0.0017801
Bacteria;Proteobacteria;Gammaproteobacteria;Cardiobacteriales;Cardiobacteriaceae;Cardiobacterium	0	0	0	0	0	0	3.72516e-05	0	0	0	0	0	0	0	0	0	0	0	1.49216e-05	0	0	0	1.39946e-05	0	0	0
Bacteria;Proteobacteria;Gammaproteobacteria;Enterobacterales;Budviciaceae;Leminorella	1.48681e-05	0	0	0	0	0	0	0	0	0	0	0	0	0	0	0	0	0	0	0	0	0	0	0	0	0
Bacteria;Proteobacteria;Gammaproteobacteria;Enterobacterales;Enterobacteriaceae;Buttiauxella	0	0	0	0	0	0	0	0	0	0	0	0	0	0	0	0	0	3.30961e-05	0	0	0	0	1.39946e-05	0	0	0
Bacteria;Proteobacteria;Gammaproteobacteria;Enterobacterales;Enterobacteriaceae;Citrobacter	1.48681e-05	0	0	1.24788e-05	2.99383e-05	0	1.86258e-05	0	9.48866e-06	0	0.0130459	1.22182e-05	0	0	0	0	0	6.61923e-05	0	9.60799e-05	2.69684e-05	0.000276195	1.39946e-05	0	0	1.11956e-05
Bacteria;Proteobacteria;Gammaproteobacteria;Enterobacterales;Enterobacteriaceae;Cronobacter	4.46044e-05	0	0	0	0	0	0	0	0	0	0	0	0	0	0	0	2.58736e-05	1.65481e-05	2.98432e-05	6.005e-05	0	2.51086e-05	1.39946e-05	2.23744e-05	1.03527e-05	2.23912e-05
Bacteria;Proteobacteria;Gammaproteobacteria;Enterobacterales;Enterobacteriaceae;Enterobacter	0	0	0	1.24788e-05	0	0	0	1.29057e-05	0	0	0	1.22182e-05	0	0	0	0	0	4.96442e-05	0	0	1.34842e-05	2.51086e-05	1.39946e-05	0	0	0
Bacteria;Proteobacteria;Gammaproteobacteria;Enterobacterales;Enterobacteriaceae;Escherichia	0.042731	0.0126502	0.00277961	0.0224493	0.0327076	0.00444041	0.144499	0.0105311	0.0174876	0.0047597	0.329704	0.000158837	0.0868858	0.091885	0.0106067	0.00799366	0.196691	0.238044	0.0768909	0.301907	0.0888472	0.13698	0.0395488	0.000302054	0.000672927	0.00108597
Bacteria;Proteobacteria;Gammaproteobacteria;Enterobacterales;Enterobacteriaceae;HM640295	0	0	0	0	0	0	0	0	0	0	1.45764e-05	0	0	0	0	0	0	0	0	0	0	0	1.39946e-05	0	0	0
Bacteria;Proteobacteria;Gammaproteobacteria;Enterobacterales;Enterobacteriaceae;Klebsiella	0	0	0	0	0	0	0	0	0	0	0	1.22182e-05	0	0	0	0	0	1.65481e-05	0	0	0	0	1.39946e-05	0	0	0
Bacteria;Proteobacteria;Gammaproteobacteria;Enterobacterales;Enterobacteriaceae;Kluyvera	0	0	0	0	0	0	0	0	0	0	0	0	0	1.08432e-05	0	0	0	1.65481e-05	0	0	0	0	1.39946e-05	0	0	0
Bacteria;Proteobacteria;Gammaproteobacteria;Enterobacterales;Enterobacteriaceae;Kosakonia	1.48681e-05	0	0	0	0	0	0	0	0	0	0.000583056	0	0	0	0	0	0	1.65481e-05	0	0	0	0	0	1.11872e-05	0	0
Bacteria;Proteobacteria;Gammaproteobacteria;Enterobacterales;Enterobacteriaceae;Leclercia	0.00887627	0.00441554	0	0.0250324	0.00693072	0.00576929	0.00106167	0.0432729	0.000730627	0.000488174	0.0705352	0.0069766	6.63757e-05	2.16863e-05	0.000329811	8.95289e-05	0.000181115	0.192702	0.00814719	0.0220263	0.0301776	0.0329174	0.18848	0.0146105	0.00281594	0.00248542
Bacteria;Proteobacteria;Gammaproteobacteria;Enterobacterales;Enterobacteriaceae;Pluralibacter	0	0	0	0	0	0	0	0	0	0	0.000116611	0	0	0	0	0	0	0	0	0	0	0	0	0	0	0
Bacteria;Proteobacteria;Gammaproteobacteria;Enterobacterales;Enterobacteriaceae;Raoultella	0	0	0	0	0	0	0	1.29057e-05	0	0	0	0	0	0	0	0	0	0	0	0	0	0	0	0	0	0
Bacteria;Proteobacteria;Gammaproteobacteria;Enterobacterales;Enterobacteriaceae;Rosenbergiella	0	0	0	0	0	0	0	1.29057e-05	0	0	0	0	0	0	0	0	0	3.30961e-05	0	0	0	0	1.39946e-05	0	0	0
Bacteria;Proteobacteria;Gammaproteobacteria;Enterobacterales;Enterobacteriaceae;Salmonella	0	0	0	0	0	0	0	0	0	0	1.45764e-05	0	0	0	0	0	0	1.65481e-05	0	1.201e-05	0	0	0	0	0	0
Bacteria;Proteobacteria;Gammaproteobacteria;Enterobacterales;Erwiniaceae;Erwinia	0	0	0	0	0	0	0	0	0	0	4.37292e-05	0	0	0	0	0	0	0	0	0	0	0	1.39946e-05	0	0	0
Bacteria;Proteobacteria;Gammaproteobacteria;Enterobacterales;Erwiniaceae;Pantoea	0	0	0	0	0	0	0	1.29057e-05	0	0	1.45764e-05	0	0	0	0	0	0	0	0	0	0	0	0	0	0	0
Bacteria;Proteobacteria;Gammaproteobacteria;Enterobacterales;Erwiniaceae;Phaseolibacter	0	0	0	0	0	0	0	0	0	0	0	0	0	0	0	0	0	0	1.49216e-05	0	0	0	0	0	0	0
Bacteria;Proteobacteria;Gammaproteobacteria;Enterobacterales;Erwiniaceae;Siccibacter	0	0	0	0	0	0	0	0	0	0	1.45764e-05	0	0	1.08432e-05	0	0	0	1.65481e-05	0	2.402e-05	0	1.25543e-05	0	0	0	0
Bacteria;Proteobacteria;Gammaproteobacteria;Enterobacterales;Hafniaceae;Hafnia	0	0	0	0	0.000104784	0	0	1.29057e-05	9.48866e-06	0	2.91528e-05	0	0	0	0	0	0	1.65481e-05	0	0	0	0	0	0	0	0
Bacteria;Proteobacteria;Gammaproteobacteria;Enterobacterales;Morganellaceae;Cosenzaea	4.46044e-05	0	0	0	0	0	0	0	0	0	0	0	0	0	0	0	0	0	0	0	0	0	0	0	0	0
Bacteria;Proteobacteria;Gammaproteobacteria;Enterobacterales;Morganellaceae;Morganella	0	0	0	0	0	0	5.58774e-05	0.000116152	0	0	0	0	0	0	1.31924e-05	0.00235333	0	0	1.49216e-05	0	0	0	6.99731e-05	0	0	0
Bacteria;Proteobacteria;Gammaproteobacteria;Enterobacterales;Morganellaceae;Proteus	0.208481	0	0	0	0	0	0.00381829	0	0.000189773	0	0	0	0	0	0	0.000115109	0	0	0	0	0	0	0.000223914	0	0	0
Bacteria;Proteobacteria;Gammaproteobacteria;Enterobacterales;Yersiniaceae;Serratia	1.48681e-05	0	0	0	0	0	0	0	0	0	0	0	0	0	0	0	0	0	0	2.402e-05	0	0	0	0	0	0
Bacteria;Proteobacteria;Gammaproteobacteria;Legionellales;Coxiellaceae;PAC000077	0	0	0	0	0	0	0	0	0	0	0	0	0	0	0	0	0	0	0	0	0	1.25543e-05	0	0	0	0
Bacteria;Proteobacteria;Gammaproteobacteria;Oceanospirillales;Halomonadaceae;Marinospirillum	0	0	0	0	0	0	0	0	0	0	1.45764e-05	0	0	0	0	0	0	0	0	0	0	0	0	0	0	0
Bacteria;Proteobacteria;Gammaproteobacteria;Pasteurellales;Pasteurellaceae;Aggregatibacter	0	0	0	0	0	0	0	0	0	0	0	0	0.000116158	1.08432e-05	0	0	1.29368e-05	8.27404e-05	0	0	0	0	0.000125952	0	0	0
Bacteria;Proteobacteria;Gammaproteobacteria;Pasteurellales;Pasteurellaceae;Haemophilus	0.00078801	1.14689e-05	0.000730237	2.49576e-05	0.00712532	0.000162059	0.000149006	0.000309737	1.89773e-05	6.10217e-05	2.91528e-05	0.000378765	0.000580788	0	0	1.27898e-05	3.88103e-05	3.30961e-05	0.000298432	0.00725404	0	0.000138097	0.00144145	0.000917349	6.21163e-05	0.00629191
Bacteria;Proteobacteria;Gammaproteobacteria;Pseudomonadales;Moraxellaceae;Acinetobacter	0	0	0	0	0	1.62059e-05	7.45032e-05	0.000103246	0	0	0	0	0	0	0	1.27898e-05	0	0.00246566	2.98432e-05	0	1.34842e-05	1.25543e-05	0	0	1.03527e-05	0
Bacteria;Proteobacteria;Gammaproteobacteria;Pseudomonadales;Moraxellaceae;Enhydrobacter	0	0	0	0	0	0	1.86258e-05	0.000103246	0	0	0	0	0	0	0	0	0	0	0	0	0	1.25543e-05	1.39946e-05	0	0	0
Bacteria;Proteobacteria;Gammaproteobacteria;Pseudomonadales;Moraxellaceae;Perlucidibaca	0	0	0	0	0	0	0	0	0	0	0	0	0	0	0	0	0	0	0	0	0	1.25543e-05	0	0	0	0
Bacteria;Proteobacteria;Gammaproteobacteria;Pseudomonadales;Moraxellaceae;Psychrobacter	1.48681e-05	0	0	0	0	0	0	0.00300703	1.89773e-05	1.22043e-05	0	0	0	0	0	0	0	0	0	0	1.34842e-05	1.25543e-05	0	0	0	0
Bacteria;Proteobacteria;Gammaproteobacteria;Pseudomonadales;Pseudomonadaceae;Pseudomonas	0	0	0	0	1.49692e-05	0	0.000596025	2.58114e-05	0.00204955	0.000109839	0.0131188	0.000268801	1.65939e-05	0	0	5.11594e-05	0	1.65481e-05	0	0.000876729	2.69684e-05	1.25543e-05	6.99731e-05	1.11872e-05	1.03527e-05	0
Bacteria;Proteobacteria;Gammaproteobacteria;Xanthomonadales;Xanthomonadaceae;Stenotrophomonas	0	0	1.1778e-05	0	0	0	1.86258e-05	1.29057e-05	9.48866e-06	0	0	0	0	0	0	0	0	0	0	0	0	2.51086e-05	1.39946e-05	0	2.07054e-05	0
Bacteria;Synergistetes;Synergistia;Synergistales;Synergistaceae;Cloacibacillus	0	0	0	0	0	0	0	0.000206492	0	0	0	1.22182e-05	0	0	0	0	0	0	0	0	0	0	0	0	0	0
Bacteria;Synergistetes;Synergistia;Synergistales;Synergistaceae;Jonquetella	0	0	0	0	0	0	0	0	0	0	0	1.22182e-05	0	0	0	0	0	0	0	0	0	0	0	0	0	0
Bacteria;Synergistetes;Synergistia;Synergistales;Synergistaceae;Pyramidobacter	0	0	0	0	0	0	9.31289e-05	0	0	0	0	0.000708657	1.65939e-05	0	0	0	1.29368e-05	0.000148933	4.47648e-05	0	0	2.51086e-05	0	0.000950911	3.10582e-05	3.35867e-05
Bacteria;Tenericutes;Mollicutes;Acholeplasmatales;Acholeplasmataceae;Acholeplasma2	0	0	0	0	0	0	0	0.00036136	0	0	0	0	0	0	0	0	0	0	0	0	0	0	0	0	0	0
Bacteria;Tenericutes;Mollicutes;PAC001057;PAC001057;PAC001057	0	0	0	0.00666367	0.000299383	3.24118e-05	9.31289e-05	1.29057e-05	2.8466e-05	1.22043e-05	1.45764e-05	0	0	1.08432e-05	0	0	0	0	0	0	0	0	0	1.11872e-05	0	0
Bacteria;Tenericutes;Mollicutes;PAC001057;PAC001057;PAC001107	0	0	0	0	0	0	0	0	0	0	0	0	0	0	0	0	0	0	0	0	0	0	0	1.11872e-05	0	0
Bacteria;Tenericutes;Mollicutes;PAC001057;PAC001057;PAC001109	0	0	0	4.99151e-05	0	0	0	0	0	0	0	0	0	0	0	0	0	0	0	0	0	0	0	0.000257305	0	0
Bacteria;Tenericutes;Mollicutes;PAC001265;PAC001265;PAC001265	0	0	0	0	0	0	0	0	0	0	0	0	0	0	0	0	0	0.00958133	5.96863e-05	1.201e-05	0	3.76629e-05	0	0.00651094	0	0
Bacteria;Verrucomicrobia;Verrucomicrobiae;Pedosphaera;Pedosphaera;PAC000381	0	0	0	0	0	0	0	2.58114e-05	0	0	0	0	0	0	0	0	0	0	0	0	0	0	0	0	0	0
Bacteria;Verrucomicrobia;Verrucomicrobiae;Verrucomicrobiales;Akkermansiaceae;Akkermansia	0	0.000516102	0.000659568	0.000299491	0.00290402	3.24118e-05	0.017322	0.000219397	4.74433e-05	0.0495619	0.0117486	1.22182e-05	0.00257206	0.271589	0.130843	0.00117667	1.29368e-05	0.171504	0.000193981	7.206e-05	9.43892e-05	7.53258e-05	1.39946e-05	1.11872e-05	0.000590105	0.000593366
Unassigned;Other;Other;Other;Other;Other	1.48681e-05	1.14689e-05	3.5334e-05	9.98303e-05	2.99383e-05	0.000583412	7.45032e-05	9.03401e-05	1.89773e-05	0	1.45764e-05	1.22182e-05	6.63757e-05	0	5.27698e-05	0	0.000103494	1.65481e-05	0.000313353	2.402e-05	0.000134842	0.000728149	6.99731e-05	0.000346803	0	5.59779e-05
