## supplemental Table 3 for "Gut Microbiota in Elderly Japanese Patients Undergoing Long-Term tube feeding"

pathway	description	CONG: mean rel. freq. (%)	CONG: std. dev. (%)	LTFP: mean rel. freq. (%)	LTFP: std. dev. (%)	p-values	Difference between means	95.0% lower CI	95.0% upper CI
PWY-6608	guanosine nucleotides degradation III	0.197187347	0.0834437	0.33273294	0.04011313	1.97E-05	-0.135545594	-0.187991034	-0.083100153
PWY-6353	purine nucleotides degradation II (aerobic)	0.211788198	0.08703667	0.343785187	0.044784345	5.75E-05	-0.131996989	-0.187738834	-0.076255144
SALVADEHYPOX-PWY	adenosine nucleotides degradation II	0.162197424	0.086768448	0.280285568	0.045610423	0.000216841	-0.118088144	-0.174013467	-0.062162821
POLYAMINSYN3-PWY	superpathway of polyamine biosynthesis II	0.101937008	0.034297204	0.050160594	0.031942947	0.001294079	0.051776414	0.022889192	0.080663636
PWY-6151	S-adenosyl-L-methionine cycle I	0.515986964	0.087056812	0.375305726	0.091462457	0.001561641	0.140681238	0.061169599	0.220192876
PWY-4984	urea cycle	0.220216256	0.069864389	0.302095317	0.048673275	0.002561459	-0.081879061	-0.132011909	-0.031746212
RUMP-PWY	formaldehyde oxidation I	0.037110778	0.035554112	0.105993007	0.051894563	0.00337795	-0.068882229	-0.110852765	-0.026911693
GLUCARGALACTSUPER-PWY	superpathway of D-glucarate and D-galactarate degradation	0.01870892	0.019322004	0.039099995	0.011422581	0.003409838	-0.020391076	-0.033343982	-0.007438169
GALACTARDEG-PWY	D-galactarate degradation I	0.01870892	0.019322004	0.039099995	0.011422581	0.003409838	-0.020391076	-0.033343982	-0.007438169
P164-PWY	purine nucleobases degradation I (anaerobic)	0.124229605	0.051292132	0.210681829	0.064104134	0.003413506	-0.086452225	-0.139788988	-0.033115461
PWY-6471	peptidoglycan biosynthesis IV (Enterococcus faecium)	0.325102246	0.097740544	0.209938747	0.075153414	0.003685688	0.115163498	0.041528747	0.18879825
PWY-7237	myo-, chiro- and scillo-inositol degradation	0.098006344	0.05070399	0.178581847	0.060017235	0.003751275	-0.080575503	-0.131125649	-0.030025357
OANTIGEN-PWY	O-antigen building blocks biosynthesis (E. coli)	0.500186298	0.08704565	0.390073208	0.07702652	0.004084279	0.11011309	0.039101486	0.181124694
FUC-RHAMCAT-PWY	superpathway of fucose and rhamnose degradation	0.142833491	0.056107157	0.222066837	0.059391589	0.004620619	-0.079233346	-0.130750899	-0.027715792
PWY-5677	succinate fermentation to butanoate	0.040081193	0.028699328	0.080357112	0.03047762	0.004915135	-0.040275919	-0.066688088	-0.013863749
PWY-5705	allantoin degradation to glyoxylate III	0.015006209	0.007588607	0.036570774	0.017574021	0.005019802	-0.021564565	-0.035153534	-0.007975596
PWY-7003	glycerol degradation to butanol	0.051583284	0.05400235	0.137979558	0.067991407	0.005140627	-0.086396274	-0.142879117	-0.029913431
PWY-5509	adenosylcobalamin biosynthesis from cobyrinate a,c-diamide I	0.534152782	0.11352286	0.422088697	0.068519556	0.005977524	0.112064086	0.035370705	0.188757466
PWY-6269	adenosylcobalamin salvage from cobinamide II	0.538539904	0.11434747	0.426464882	0.068576492	0.0061831	0.112075022	0.035010703	0.18913934
PWY-1861	formaldehyde assimilation II (RuMP Cycle)	0.054474525	0.054383027	0.16339804	0.091975928	0.00667359	-0.108923515	-0.181870274	-0.035976756
FUCCAT-PWY	fucose degradation	0.088263393	0.045121538	0.163451125	0.06304093	0.007101751	-0.075187732	-0.126536164	-0.0238393
PWY-5667	CDP-diacylglycerol biosynthesis I	0.774105237	0.094863326	0.689165678	0.047867581	0.007878043	0.084939559	0.024526083	0.145353034
PWY0-1319	CDP-diacylglycerol biosynthesis II	0.774105237	0.094863326	0.689165678	0.047867581	0.007878043	0.084939559	0.024526083	0.145353034
HEXITOLDEGSUPER-PWY	superpathway of hexitol degradation (bacteria)	0.086641782	0.049041019	0.174467255	0.07580562	0.007964653	-0.087825472	-0.148623954	-0.027026991
P125-PWY	superpathway of (R,R)-butanediol biosynthesis	0.005569687	0.004142275	0.019801406	0.012621833	0.008126283	-0.014231718	-0.023881735	-0.004581702
COBALSYN-PWY	adenosylcobalamin salvage from cobinamide I	0.557298158	0.11518172	0.451297574	0.064743097	0.008165598	0.106000583	0.030147126	0.181854041
PWY-7328	superpathway of UDP-glucose-derived O-antigen building blocks biosynthesis	0.121168219	0.056107529	0.186044948	0.052036368	0.00942766	-0.064876729	-0.112007142	-0.017746316
GLYCOGENSYNTH-PWY	glycogen biosynthesis I (from ADP-D-Glucose)	0.69597233	0.146019736	0.553308201	0.103495374	0.010278719	0.14266413	0.037035781	0.248292478
PWY-6737	starch degradation V	0.953036549	0.150708852	0.799024682	0.118596385	0.010917951	0.154011867	0.039067693	0.26895604
PWY-5505	L-glutamate and L-glutamine biosynthesis	0.415635582	0.112018331	0.281720778	0.116155067	0.012416234	0.133914804	0.032541203	0.235288405
GLCMANNANAUT-PWY	superpathway of N-acetylglucosamine, N-acetylmannosamine and N-acetylneuraminate degradation	0.231125684	0.089186506	0.315677207	0.06372239	0.012729991	-0.084551523	-0.149314556	-0.019788489
PHOSLIPSYN-PWY	superpathway of phospholipid biosynthesis I (bacteria)	0.69357389	0.089713301	0.622369537	0.039243622	0.013682945	0.071204353	0.016079093	0.126329613
PWY-6876	isopropanol biosynthesis	0.006822073	0.007196728	0.001612914	0.001689313	0.015381444	0.005209159	0.001123852	0.009294466
PWY-6317	galactose degradation I (Leloir pathway)	0.585908181	0.123656461	0.459953693	0.108086047	0.016148669	0.125954489	0.0258239	0.226085077
P562-PWY	myo-inositol degradation I	0.018115448	0.017628372	0.036134713	0.015666524	0.01679165	-0.018019265	-0.03243822	-0.00360031
UDPNAGSYN-PWY	UDP-N-acetyl-D-glucosamine biosynthesis I	0.423935044	0.101229492	0.321821722	0.088344775	0.016975556	0.102113322	0.020219935	0.184006709
ARGORNPROST-PWY	arginine, ornithine and proline interconversion	0.044741061	0.032286821	0.080002473	0.031834355	0.017027088	-0.035261412	-0.063489686	-0.007033139
COMPLETE-ARO-PWY	superpathway of aromatic amino acid biosynthesis	0.715322469	0.07620787	0.653522316	0.042405883	0.017582335	0.061800153	0.01178307	0.111817236
PWY-7332	superpathway of UDP-N-acetylglucosamine-derived O-antigen building blocks biosynthesis	0.056276972	0.055637633	0.139378324	0.082313518	0.017851057	-0.083101352	-0.149536435	-0.01666627
PYRIDNUCSAL-PWY	NAD salvage pathway I	0.582240299	0.053446942	0.508197596	0.073069634	0.018542206	0.074042703	0.014300848	0.133784559
GLYCOCAT-PWY	glycogen degradation I (bacterial)	0.828209957	0.112414113	0.730450714	0.079466583	0.020407081	0.097759244	0.016542075	0.178976412
ARO-PWY	chorismate biosynthesis I	0.684293895	0.073003812	0.625891871	0.042608065	0.020804024	0.058402024	0.009689568	0.10711448
P163-PWY	L-lysine fermentation to acetate and butanoate	0.038702679	0.034828492	0.088152696	0.052648234	0.025324051	-0.049450017	-0.091808005	-0.00709203
TCA	TCA cycle I (prokaryotic)	0.462889796	0.087231417	0.537749264	0.068900474	0.029433003	-0.074859468	-0.141523671	-0.008195264
PWY-5913	TCA cycle VI (obligate autotrophs)	0.351835402	0.128444572	0.46376697	0.104610372	0.029680636	-0.111931569	-0.211759312	-0.012103825
P461-PWY	hexitol fermentation to lactate, formate, ethanol and acetate	0.067035782	0.044439444	0.139433468	0.082142802	0.03091982	-0.072397686	-0.136957484	-0.007837888
PWY-7229	superpathway of adenosine nucleotides de novo biosynthesis I	0.849167756	0.079587718	0.778804813	0.068410483	0.032235008	0.070362943	0.00655791	0.134167977
PWY-6126	superpathway of adenosine nucleotides de novo biosynthesis II	0.816215772	0.077158308	0.748713064	0.065646183	0.032922308	0.067502708	0.006017206	0.128988209
PWY-7316	dTDP-N-acetylviosamine biosynthesis	3.74E-05	5.79E-05	2.13E-06	6.39E-06	0.033159052	3.53E-05	3.20E-06	6.73E-05
GOLPDLCAT-PWY	superpathway of glycerol degradation to 1,3-propanediol	0.012005761	0.013806376	0.039552944	0.032235386	0.033197584	-0.027547183	-0.052461781	-0.002632586
CHLOROPHYLL-SYN	chlorophyllide a biosynthesis I (aerobic, light-dependent)	0.000272763	0.00041177	2.14E-05	5.18E-05	0.033198399	0.000251329	2.27E-05	0.000479919
PWY-6163	chorismate biosynthesis from 3-dehydroquinate	0.69009604	0.06145002	0.638871298	0.049246843	0.035194232	0.051224742	0.003890281	0.098559202
PWY-6386	UDP-N-acetylmuramoyl-pentapeptide biosynthesis II (lysine-containing)	0.69841912	0.07658233	0.631975652	0.067023768	0.037060895	0.066443469	0.004383996	0.128502941
PWY-7208	superpathway of pyrimidine nucleobases salvage	0.797117812	0.090110951	0.723161065	0.072999857	0.038887257	0.073956747	0.004129813	0.143783681
PWY-7159	chlorophyllide a biosynthesis III (aerobic, light independent)	0.000257717	0.000408758	1.87E-05	4.13E-05	0.039693104	0.000239011	1.28E-05	0.000465228
PWY-5531	chlorophyllide a biosynthesis II (anaerobic)	0.000257717	0.000408758	1.87E-05	4.13E-05	0.039693104	0.000239011	1.28E-05	0.000465228
PWY-6749	CMP-legionaminate biosynthesis I	0.17510323	0.120269936	0.096348404	0.058890817	0.042761256	0.078754826	0.002794246	0.154715406
PWY-6123	inosine-5'-phosphate biosynthesis I	0.728924055	0.069471911	0.663596994	0.072413999	0.043184608	0.065327061	0.002227164	0.128426958
PWY-7219	adenosine ribonucleotides de novo biosynthesis	0.80995502	0.078899128	0.742298375	0.073274233	0.045999884	0.067656646	0.001323586	0.133989706
PWY-6385	peptidoglycan biosynthesis III (mycobacteria)	0.688113868	0.071916239	0.628899852	0.062685862	0.04625933	0.059214017	0.001077384	0.117350649
PWY-5384	sucrose degradation IV (sucrose phosphorylase)	0.302643477	0.116358826	0.204114121	0.107446686	0.047786124	0.098529357	0.001057823	0.196000891
NONMEVIPP-PWY	methylerythritol phosphate pathway I	0.714027584	0.069185963	0.652896804	0.068909902	0.049230051	0.06113078	0.000228126	0.122033434
PWY-7560	methylerythritol phosphate pathway II	0.714027584	0.069185963	0.652896804	0.068909902	0.049230051	0.06113078	0.000228126	0.122033434
COA-PWY	coenzyme A biosynthesis I	0.643254197	0.064119407	0.585781936	0.065899087	0.050707967	0.057472261	-0.000196483	0.115141005
PEPTIDOGLYCANSYN-PWY	peptidoglycan biosynthesis I (meso-diaminopimelate containing)	0.692209392	0.075676721	0.634800711	0.060286835	0.052565956	0.057408681	-0.000694072	0.115511434
PWY-6387	UDP-N-acetylmuramoyl-pentapeptide biosynthesis I (meso-diaminopimelate containing)	0.69852568	0.07696954	0.640442637	0.062082631	0.055226836	0.058083043	-0.001416638	0.117582723
PWY4FS-8	phosphatidylglycerol biosynthesis II (non-plastidic)	0.630141995	0.107679325	0.55560028	0.073154163	0.055338879	0.074541714	-0.001845225	0.150928654
PWY4FS-7	phosphatidylglycerol biosynthesis I (plastidic)	0.630141995	0.107679325	0.55560028	0.073154163	0.055338879	0.074541714	-0.001845225	0.150928654
TRNA-CHARGING-PWY	tRNA charging	0.70890267	0.072095227	0.657346733	0.055939106	0.062909834	0.051555937	-0.003018172	0.106130046
PWY-5022	4-aminobutanoate degradation V	0.052171912	0.032434001	0.08750612	0.046235903	0.063100296	-0.035334208	-0.072868693	0.002200276
PWY-5823	superpathway of CDP-glucose-derived O-antigen building blocks biosynthesis	0.003591878	0.006788538	8.09E-05	9.30E-05	0.063610098	0.00351093	-0.000225441	0.0072473
P162-PWY	L-glutamate degradation V (via hydroxyglutarate)	0.019004834	0.015399267	0.043113888	0.033158749	0.063886532	-0.024109054	-0.049861375	0.001643266
PWY-5028	L-histidine degradation II	0.001873447	0.004639185	0.012311156	0.014908535	0.068277519	-0.010437708	-0.021819026	0.000943609
PWY-5484	glycolysis II (from fructose 6-phosphate)	0.628537598	0.093630148	0.698125388	0.082233371	0.070793468	-0.06958779	-0.145623867	0.006448287
PWY-6892	thiazole biosynthesis I (E. coli)	0.517624157	0.100857211	0.443658883	0.088596092	0.074349841	0.073965274	-0.007948402	0.155878951
PWY-5855	ubiquinol-7 biosynthesis (prokaryotic)	0.060522303	0.049647232	0.118045705	0.080448567	0.074714642	-0.057523402	-0.121650716	0.006603912
PWY-6708	ubiquinol-8 biosynthesis (prokaryotic)	0.060522303	0.049647232	0.118045705	0.080448567	0.074714642	-0.057523402	-0.121650716	0.006603912
PWY-5857	ubiquinol-10 biosynthesis (prokaryotic)	0.060522303	0.049647232	0.118045705	0.080448567	0.074714642	-0.057523402	-0.121650716	0.006603912
PWY-5856	ubiquinol-9 biosynthesis (prokaryotic)	0.060522303	0.049647232	0.118045705	0.080448567	0.074714642	-0.057523402	-0.121650716	0.006603912
PWY-7007	methyl ketone biosynthesis	3.84E-05	4.25E-05	9.72E-05	8.46E-05	0.076261016	-5.88E-05	-0.000124913	7.27E-06
PWY-7527	L-methionine salvage cycle III	8.30E-05	0.000169094	0	0	0.076575115	8.30E-05	-1.00E-05	0.000176093
PWY-4361	S-methyl-5-thio-&alpha;-D-ribose 1-phosphate degradation	4.99E-05	0.000101638	0	0	0.076585344	4.99E-05	-6.03E-06	0.000105843
UBISYN-PWY	superpathway of ubiquinol-8 biosynthesis (prokaryotic)	0.060772891	0.050438778	0.11673188	0.078847392	0.077960103	-0.055958989	-0.119100964	0.007182985
PWY-6609	adenine and adenosine salvage III	0.686443105	0.116016517	0.61424986	0.076350846	0.078782236	0.072193245	-0.008968222	0.153354711
PWY-5121	superpathway of geranylgeranyl diphosphate biosynthesis II (via MEP)	0.684259904	0.075970096	0.625004342	0.076720482	0.081836999	0.059255562	-0.008250901	0.126762025
LACTOSECAT-PWY	lactose and galactose degradation I	0.006019292	0.005943231	0.016929399	0.01639888	0.082367892	-0.010910107	-0.023489388	0.001669174
PWY-6992	1,5-anhydrofructose degradation	2.22E-06	4.63E-06	0	0	0.083387362	2.22E-06	-3.31E-07	4.77E-06
P341-PWY	glycolysis V (Pyrococcus)	0.00483381	0.009878457	0.019414123	0.021916795	0.085673521	-0.014580313	-0.031569594	0.002408968
PWY0-41	allantoin degradation IV (anaerobic)	0.002451993	0.003139634	0.016636463	0.022039844	0.086407884	-0.01418447	-0.030844004	0.002475064
PWY0-1241	ADP-L-glycero-&beta;-D-manno-heptose biosynthesis	0.087885174	0.043109305	0.129700369	0.060758695	0.091212847	-0.041815195	-0.091231897	0.007601507
GLUCARDEG-PWY	D-glucarate degradation I	0.042555677	0.033393399	0.076684587	0.050339083	0.092264304	-0.034128911	-0.074645272	0.00638745
ASPASN-PWY	superpathway of L-aspartate and L-asparagine biosynthesis	0.717759143	0.095965959	0.640523801	0.107411184	0.093689399	0.077235342	-0.014506653	0.168977337
PWY-6165	chorismate biosynthesis II (archaea)	0.00213247	0.003318682	0.006012068	0.005913562	0.095292748	-0.003879598	-0.008543749	0.000784553
PWY-7315	dTDP-N-acetylthomosamine biosynthesis	0.074719936	0.064686683	0.150213017	0.115288093	0.095841726	-0.075493081	-0.166421421	0.015435259
PWY-5097	L-lysine biosynthesis VI	0.765200318	0.07286481	0.714615176	0.066581765	0.09725176	0.050585142	-0.010049718	0.111220002
PWY-5840	superpathway of menaquinol-7 biosynthesis	0.134228573	0.091392112	0.200330142	0.090772811	0.101142194	-0.06610157	-0.146399616	0.014196476
PWY-5897	superpathway of menaquinol-11 biosynthesis	0.128587981	0.091948666	0.201602504	0.104538203	0.101352449	-0.073014524	-0.161940875	0.015911828
PWY-5898	superpathway of menaquinol-12 biosynthesis	0.128587981	0.091948666	0.201602504	0.104538203	0.101352449	-0.073014524	-0.161940875	0.015911828
PWY-5899	superpathway of menaquinol-13 biosynthesis	0.128587981	0.091948666	0.201602504	0.104538203	0.101352449	-0.073014524	-0.161940875	0.015911828
PWY-5838	superpathway of menaquinol-8 biosynthesis I	0.136953389	0.095169224	0.211406139	0.106407885	0.102242334	-0.07445275	-0.165362896	0.016457397
DAPLYSINESYN-PWY	L-lysine biosynthesis I	0.509179115	0.078086817	0.452493542	0.07849325	0.10251507	0.056685573	-0.012482466	0.125853613
PWY490-3	nitrate reduction VI (assimilatory)	0.162937175	0.112411133	0.095409557	0.081786093	0.103339124	0.067527618	-0.014820205	0.149875441
PWY-7221	guanosine ribonucleotides de novo biosynthesis	0.734625571	0.062883167	0.683896475	0.073869076	0.103980371	0.050729096	-0.011600998	0.11305919
PWY-2942	L-lysine biosynthesis III	0.786814273	0.076074303	0.73701839	0.066197162	0.106672834	0.049795883	-0.011639215	0.111230981
CODH-PWY	reductive acetyl coenzyme A pathway	0.048201472	0.033822977	0.028405036	0.023817797	0.106790467	0.019796436	-0.00459573	0.044188601
HSERMETANA-PWY	L-methionine biosynthesis III	0.249172271	0.069449587	0.309629784	0.091273929	0.107187485	-0.060457513	-0.135630162	0.014715135
PWY-6969	TCA cycle V (2-oxoglutarate:ferredoxin oxidoreductase)	0.595335768	0.062183673	0.644856975	0.073554898	0.109833242	-0.049521207	-0.111483689	0.012441275
PWY-6397	mycolyl-arabinogalactan-peptidoglycan complex biosynthesis	3.20E-05	2.74E-05	6.04E-05	4.52E-05	0.112166047	-2.84E-05	-6.44E-05	7.60E-06
PENTOSE-P-PWY	pentose phosphate pathway	0.402888451	0.105598075	0.478829124	0.109384075	0.112225626	-0.075940673	-0.171434899	0.019553552
THRESYN-PWY	superpathway of L-threonine biosynthesis	0.757717394	0.0587696	0.714480868	0.062937225	0.112299147	0.043236526	-0.011174012	0.097647064
PWY-5863	superpathway of phylloquinol biosynthesis	0.074574571	0.065428379	0.127866019	0.080848432	0.113290969	-0.053291447	-0.120724747	0.014141853
PWY-5837	1,4-dihydroxy-2-naphthoate biosynthesis I	0.067600179	0.060687294	0.117706704	0.07657268	0.114105316	-0.050106525	-0.113689455	0.013476404
PWY-7013	L-1,2-propanediol degradation	0.072867708	0.070714168	0.131464714	0.090113433	0.11546334	-0.058597006	-0.133270182	0.01607617
PWY-5861	superpathway of demethylmenaquinol-8 biosynthesis	0.110164261	0.083287468	0.173164411	0.094294837	0.116270879	-0.06300015	-0.143299271	0.017298972
PWY-7220	adenosine deoxyribonucleotides de novo biosynthesis II	0.924611286	0.098356333	0.853138665	0.107129346	0.120546975	0.071472621	-0.020703577	0.163648819
PWY-7222	guanosine deoxyribonucleotides de novo biosynthesis II	0.924611286	0.098356333	0.853138665	0.107129346	0.120546975	0.071472621	-0.020703577	0.163648819
PWY-621	sucrose degradation III (sucrose invertase)	0.532034584	0.112161768	0.450232717	0.123103329	0.121158164	0.081801867	-0.023896516	0.187500251
PWY-6588	pyruvate fermentation to acetone	0.161972001	0.101244866	0.224831584	0.088206841	0.125051139	-0.062859582	-0.144681176	0.018962011
HISDEG-PWY	L-histidine degradation I	0.262279825	0.082511305	0.331239213	0.110768469	0.126569388	-0.068959388	-0.159823032	0.021904255
PWY-7663	gondoate biosynthesis (anaerobic)	0.926743508	0.071061275	0.874944395	0.081062605	0.131135977	0.051799114	-0.017098544	0.120696771
PWY0-1533	methylphosphonate degradation I	0.050746438	0.035943463	0.095257559	0.078017422	0.134449444	-0.044511122	-0.105070999	0.016048755
PWY-3781	aerobic respiration I (cytochrome c)	0.004609725	0.004309569	0.035767918	0.056928294	0.135372485	-0.031158193	-0.074114089	0.011797703
PWY-5973	cis-vaccenate biosynthesis	0.865659547	0.066861443	0.821439711	0.067849738	0.136880506	0.044219836	-0.015390285	0.103829958
PWY-5686	UMP biosynthesis	0.76645513	0.081271531	0.718932097	0.068025058	0.138558275	0.047523032	-0.016628764	0.111674829
PWY-7431	aromatic biogenic amine degradation (bacteria)	0.003415455	0.005301079	0.001234517	0.001032321	0.14085089	0.002180939	-0.000798801	0.005160678
PWY-5345	superpathway of L-methionine biosynthesis (by sulfhydrylation)	0.190411269	0.103495359	0.26178331	0.116634401	0.148458453	-0.071372041	-0.170813548	0.028069466
GLUCUROCAT-PWY	superpathway of &beta;-D-glucuronide and D-glucuronate degradation	0.183863381	0.06504229	0.233238806	0.085114692	0.154597279	-0.049375425	-0.119533731	0.02078288
RHAMCAT-PWY	L-rhamnose degradation I	0.363150473	0.10358211	0.424878649	0.096126755	0.154675669	-0.061728176	-0.14877222	0.025315868
TEICHOICACID-PWY	teichoic acid (poly-glycerol) biosynthesis	0.051547981	0.039732197	0.081528002	0.051748414	0.155508311	-0.029980021	-0.072674594	0.012714551
PWY-5100	pyruvate fermentation to acetate and lactate II	0.69832081	0.086607923	0.647132336	0.080553735	0.15847006	0.051188475	-0.021695022	0.124071971
PWY-6470	peptidoglycan biosynthesis V (&beta;-lactam resistance)	0.014100917	0.012462159	0.045244943	0.060293091	0.158694233	-0.031144026	-0.076845655	0.014557602
GALACT-GLUCUROCAT-PWY	superpathway of hexuronide and hexuronate degradation	0.20738799	0.062376886	0.253139494	0.079966873	0.161783427	-0.045751504	-0.111935776	0.020432767
PWY-1361	benzoyl-CoA degradation I (aerobic)	4.26E-06	1.13E-05	0	0	0.16497203	4.26E-06	-1.96E-06	1.05E-05
PWY0-1296	purine ribonucleosides degradation	0.44142477	0.119786996	0.372126377	0.111915574	0.168168723	0.069298393	-0.031796587	0.170393372
PWY-3001	superpathway of L-isoleucine biosynthesis I	0.76414729	0.06109357	0.72762489	0.060156616	0.168377921	0.036522401	-0.016843486	0.089888288
P42-PWY	incomplete reductive TCA cycle	0.748908648	0.139443973	0.840922909	0.15868052	0.168492555	-0.092014261	-0.226965959	0.042937437
PWY-6944	androstenedione degradation	1.99E-06	5.35E-06	0	0	0.170387726	1.99E-06	-9.54E-07	4.93E-06
PWY-7031	protein N-glycosylation (bacterial)	3.31E-05	4.61E-05	0.005086184	0.010325044	0.176111515	-0.005053085	-0.012838727	0.002732557
PWY-6713	L-rhamnose degradation II	2.23E-06	6.10E-06	0	0	0.176945152	2.23E-06	-1.12E-06	5.59E-06
PWY-7199	pyrimidine deoxyribonucleosides salvage	0.536790442	0.043367793	0.496255918	0.078752282	0.18031087	0.040534524	-0.021463965	0.102533013
PWY0-1297	superpathway of purine deoxyribonucleosides degradation	0.367739472	0.118105102	0.303144008	0.10578223	0.18068801	0.064595464	-0.032470478	0.161661407
PWY-7373	superpathway of demethylmenaquinol-6 biosynthesis II	8.27E-05	0.000118643	0.009483086	0.019887758	0.189868982	-0.009400426	-0.024396901	0.005596048
PWY0-42	2-methylcitrate cycle I	0.000484107	0.000865791	0.00333955	0.00612125	0.196854542	-0.002855443	-0.007482227	0.001771342
PWY-5747	2-methylcitrate cycle II	0.000544118	0.00096708	0.003742949	0.006858285	0.196898386	-0.003198831	-0.008382631	0.001984968
GLUTORN-PWY	L-ornithine biosynthesis	0.471110392	0.049982682	0.501997553	0.058337276	0.203494623	-0.030887161	-0.080188503	0.018414182
GLUCOSE1PMETAB-PWY	glucose and glucose-1-phosphate degradation	0.056530566	0.062973471	0.105240229	0.098292414	0.205024312	-0.048709663	-0.127439483	0.030020157
NADSYN-PWY	NAD biosynthesis II (from tryptophan)	2.01E-05	2.67E-05	8.51E-06	1.70E-05	0.206172584	1.16E-05	-6.83E-06	3.01E-05
PWY-5651	L-tryptophan degradation to 2-amino-3-carboxymuconate semialdehyde	1.26E-05	1.67E-05	5.32E-06	1.07E-05	0.206182592	7.26E-06	-4.27E-06	1.88E-05
PWY-7255	ergothioneine biosynthesis I (bacteria)	9.91E-06	2.91E-05	0	0	0.207005469	9.91E-06	-6.11E-06	2.59E-05
PWY-1622	formaldehyde assimilation I (serine pathway)	0.000850274	0.001875693	0.000202219	0.000279509	0.207259117	0.000648055	-0.000396948	0.001693059
PWY-6545	pyrimidine deoxyribonucleotides de novo biosynthesis III	0.249315527	0.081869611	0.205507895	0.079311053	0.210771406	0.043807633	-0.026934896	0.114550161
PWY-6629	superpathway of L-tryptophan biosynthesis	0.155473569	0.104575426	0.224775356	0.14046326	0.219249736	-0.069301787	-0.184512871	0.045909298
PWY-7094	fatty acid salvage	0.001566369	0.002037424	0.029271976	0.063077649	0.220254412	-0.027705607	-0.075275275	0.019864062
HISTSYN-PWY	L-histidine biosynthesis	0.683717476	0.072520986	0.643980611	0.076213925	0.223895157	0.039736864	-0.026512796	0.105986525
SER-GLYSYN-PWY	superpathway of L-serine and glycine biosynthesis I	0.697143267	0.080413439	0.658845892	0.069798547	0.232960428	0.038297375	-0.026545011	0.103139762
P184-PWY	protocatechuate degradation I (meta-cleavage pathway)	8.67E-06	1.57E-05	3.08E-06	6.25E-06	0.233575031	5.59E-06	-3.88E-06	1.50E-05
P108-PWY	pyruvate fermentation to propanoate I	0.490087489	0.122096141	0.568175244	0.163394006	0.233679271	-0.078087755	-0.21219843	0.05602292
PWY-5180	toluene degradation I (aerobic) (via o-cresol)	0.002243319	0.002693515	0.012671403	0.024701356	0.238236115	-0.010428084	-0.029080461	0.008224293
PWY-5182	toluene degradation II (aerobic) (via 4-methylcatechol)	0.002243319	0.002693515	0.012671403	0.024701356	0.238236115	-0.010428084	-0.029080461	0.008224293
PWY-5103	L-isoleucine biosynthesis III	0.750258131	0.079919168	0.715806576	0.059081736	0.239411604	0.034451555	-0.024558132	0.093461242
PWY-7254	TCA cycle VII (acetate-producers)	0.112225671	0.07748639	0.156393129	0.092041414	0.244887766	-0.044167458	-0.121626113	0.033291198
PWY-4722	creatinine degradation II	2.28E-05	6.36E-05	0.000158006	0.000332059	0.256451883	-0.000135208	-0.000386716	0.000116299
TYRFUMCAT-PWY	L-tyrosine degradation I	0.000279759	0.000539237	0.002913827	0.006532511	0.257878837	-0.002634068	-0.007563882	0.002295746
PWY-5088	L-glutamate degradation VIII (to propanoate)	0.000103111	0.000189343	4.15E-05	6.55E-05	0.262914156	6.17E-05	-4.99E-05	0.000173261
P122-PWY	heterolactic fermentation	0.107394831	0.066291773	0.131667729	0.038700821	0.268628101	-0.024272899	-0.06851087	0.019965073
PWY-5971	palmitate biosynthesis II (bacteria and plants)	0.312532642	0.176314663	0.229567262	0.173193347	0.273019557	0.08296538	-0.070799447	0.236730206
GLYCOLYSIS	glycolysis I (from glucose 6-phosphate)	0.708729682	0.067947623	0.740973051	0.067982274	0.274605529	-0.032243368	-0.092238936	0.027752199
PWY-5659	GDP-mannose biosynthesis	0.533067681	0.080050365	0.583028964	0.117812056	0.279132178	-0.049961282	-0.145122617	0.045200052
PWY-6478	GDP-D-glycero-&alpha;-D-manno-heptose biosynthesis	0.070866088	0.04305235	0.055586887	0.024938344	0.281929758	0.015279201	-0.013370548	0.04392895
PWY-6338	superpathway of vanillin and vanillate degradation	6.93E-06	1.27E-05	2.78E-06	5.63E-06	0.283615751	4.16E-06	-3.68E-06	1.20E-05
PWY-7097	vanillin and vanillate degradation I	6.93E-06	1.27E-05	2.78E-06	5.63E-06	0.283615751	4.16E-06	-3.68E-06	1.20E-05
PWY-7098	vanillin and vanillate degradation II	7.74E-06	1.43E-05	3.10E-06	6.29E-06	0.285741618	4.64E-06	-4.15E-06	1.34E-05
VALSYN-PWY	L-valine biosynthesis	0.8038277	0.082103232	0.771707457	0.061094534	0.285887404	0.032120242	-0.028701264	0.092941749
ILEUSYN-PWY	L-isoleucine biosynthesis I (from threonine)	0.8038277	0.082103232	0.771707457	0.061094534	0.285887404	0.032120242	-0.028701264	0.092941749
PYRIDNUCSYN-PWY	NAD biosynthesis I (from aspartate)	0.534344493	0.061887682	0.5051033	0.064760491	0.290415517	0.029241193	-0.027124068	0.085606453
PANTOSYN-PWY	pantothenate and coenzyme A biosynthesis I	0.556908057	0.052500318	0.530847225	0.06037401	0.297875563	0.026060832	-0.025148763	0.077270427
KETOGLUCONMET-PWY	ketogluconate metabolism	0.001957636	0.001964758	0.001242012	0.00134882	0.301801552	0.000715623	-0.000684749	0.002115996
P441-PWY	superpathway of N-acetylneuraminate degradation	0.300146532	0.083136405	0.337478967	0.083952246	0.303232552	-0.037332434	-0.111203619	0.036538751
DENITRIFICATION-PWY	nitrate reduction I (denitrification)	8.53E-05	8.07E-05	0.000516438	0.001187154	0.30468234	-0.000431174	-0.001326838	0.00046449
PWY-2941	L-lysine biosynthesis II	0.083870962	0.06008192	0.11282313	0.068477096	0.30879513	-0.028952168	-0.08716616	0.029261824
LEU-DEG2-PWY	L-leucine degradation I	0.000697425	0.001384716	0.004638986	0.011117037	0.316815993	-0.003941562	-0.01233987	0.004456746
PWY-5420	catechol degradation II (meta-cleavage pathway)	1.10E-05	2.36E-05	3.36E-05	6.22E-05	0.317494613	-2.27E-05	-7.04E-05	2.51E-05
PWY-6467	Kdo transfer to lipid IVA III (Chlamydia)	0.347985079	0.093361394	0.387381155	0.090097064	0.318842231	-0.039396076	-0.119864322	0.041072171
ORNARGDEG-PWY	superpathway of L-arginine and L-ornithine degradation	0.032596307	0.03462941	0.057569147	0.067934736	0.325495145	-0.02497284	-0.078092165	0.028146486
ARGDEG-PWY	superpathway of L-arginine, putrescine, and 4-aminobutanoate degradation	0.032596307	0.03462941	0.057569147	0.067934736	0.325495145	-0.02497284	-0.078092165	0.028146486
PWY-5532	adenosine nucleotides degradation IV	0.000558999	0.000576955	0.001314923	0.002146999	0.32597425	-0.000755924	-0.002389554	0.000877706
PWY-7376	cob(II)yrinate a,c-diamide biosynthesis II (late cobalt incorporation)	0.000457224	0.00102507	0.000184406	0.000155224	0.326651419	0.000272818	-0.00029851	0.000844147
PWY-6122	5-aminoimidazole ribonucleotide biosynthesis II	0.735118108	0.074500204	0.704887758	0.069337115	0.326731385	0.03023035	-0.032489914	0.092950615
PWY-6277	superpathway of 5-aminoimidazole ribonucleotide biosynthesis	0.735118108	0.074500204	0.704887758	0.069337115	0.326731385	0.03023035	-0.032489914	0.092950615
DHGLUCONATE-PYR-CAT-PWY	glucose degradation (oxidative)	0.000105484	0.000299383	0.00073678	0.001820421	0.328174091	-0.000631296	-0.00200846	0.000745868
P381-PWY	adenosylcobalamin biosynthesis II (late cobalt incorporation)	0.000746881	0.001646128	0.000309465	0.000261924	0.328189874	0.000437416	-0.000481294	0.001356125
PWY-1269	CMP-3-deoxy-D-manno-octulosonate biosynthesis I	0.381707923	0.09757495	0.420706632	0.089290049	0.329048474	-0.038998709	-0.120269949	0.042272531
PWY-5419	catechol degradation to 2-oxopent-4-enoate II	8.41E-06	1.52E-05	0.000307118	0.00087083	0.330350521	-0.000298708	-0.000955383	0.000357967
PWY0-1298	superpathway of pyrimidine deoxyribonucleosides degradation	0.355090303	0.109791242	0.310177135	0.105300618	0.33166033	0.044913168	-0.04933298	0.139159315
PWY-5529	superpathway of bacteriochlorophyll a biosynthesis	1.89E-05	4.22E-05	6.43E-06	1.93E-05	0.33291847	1.25E-05	-1.37E-05	3.87E-05
PWY-1422	vitamin E biosynthesis (tocopherols)	9.93E-07	3.85E-06	0	0	0.333170136	9.93E-07	-1.12E-06	3.11E-06
PWY-7209	superpathway of pyrimidine ribonucleosides degradation	4.35E-06	1.69E-05	0	0	0.333170136	4.35E-06	-4.92E-06	1.36E-05
PWY-7295	L-arabinose degradation IV	2.40E-07	9.30E-07	0	0	0.333170136	2.40E-07	-2.72E-07	7.52E-07
PWY-5941	glycogen degradation II (eukaryotic)	2.43E-06	9.40E-06	0	0	0.333170136	2.43E-06	-2.75E-06	7.60E-06
PWY-7644	heparin degradation	1.28E-06	4.96E-06	0	0	0.333170136	1.28E-06	-1.45E-06	4.01E-06
PWY-6339	syringate degradation	4.75E-06	1.84E-05	0	0	0.333170136	4.75E-06	-5.37E-06	1.49E-05
PWY-3801	sucrose degradation II (sucrose synthase)	8.61E-06	3.33E-05	0	0	0.333170136	8.61E-06	-9.74E-06	2.70E-05
PWY-622	starch biosynthesis	8.46E-06	3.28E-05	0	0	0.333170136	8.46E-06	-9.57E-06	2.65E-05
BRANCHED-CHAIN-AA-SYN-PWY	superpathway of branched amino acid biosynthesis	0.759890829	0.081999774	0.731755042	0.057988106	0.33644057	0.028135787	-0.031118045	0.08738962
P261-PWY	coenzyme M biosynthesis I	4.51E-05	7.80E-05	0.000228435	0.000539942	0.337308604	-0.000183291	-0.000591453	0.000224871
PWY-6167	flavin biosynthesis II (archaea)	1.43E-05	3.82E-05	0.00044585	0.001282985	0.339424114	-0.000431512	-0.00139905	0.000536027
PWY-6654	phosphopantothenate biosynthesis III	7.65E-06	2.04E-05	0.000241299	0.000694782	0.339480575	-0.000233649	-0.000757604	0.000290306
METHGLYUT-PWY	superpathway of methylglyoxal degradation	0.030421584	0.033177889	0.052349811	0.061012735	0.339617631	-0.021928227	-0.069903783	0.026047329
PWY0-1586	peptidoglycan maturation (meso-diaminopimelate containing)	0.41506596	0.07199594	0.459326283	0.121813528	0.339957896	-0.044260322	-0.140867072	0.052346428
LIPASYN-PWY	phospholipases	1.61E-06	6.23E-06	6.64E-06	1.44E-05	0.341022116	-5.03E-06	-1.61E-05	6.09E-06
P241-PWY	coenzyme B biosynthesis	1.13E-05	2.79E-05	0.000257519	0.000735869	0.341870021	-0.000246212	-0.00080119	0.000308765
PWY-6263	superpathway of menaquinol-8 biosynthesis II	0.08013541	0.074681487	0.11128803	0.076666483	0.343023782	-0.03115262	-0.098267573	0.035962334
P101-PWY	ectoine biosynthesis	7.04E-06	1.79E-05	0.002967146	0.008880093	0.34342539	-0.002960105	-0.009656163	0.003735954
PWY-5656	mannosylglycerate biosynthesis I	0	0	1.90E-06	5.69E-06	0.343436396	-1.90E-06	-6.19E-06	2.39E-06
PWY-5499	vitamin B6 degradation	0	0	2.09E-07	6.28E-07	0.343436396	-2.09E-07	-6.82E-07	2.64E-07
PWY-6210	2-aminophenol degradation	0	0	1.69E-06	5.08E-06	0.343436396	-1.69E-06	-5.52E-06	2.14E-06
PWY-6581	spirilloxanthin and 2,2'-diketo-spirilloxanthin biosynthesis	0	0	1.82E-06	5.46E-06	0.343436396	-1.82E-06	-5.94E-06	2.30E-06
PWY-722	nicotinate degradation I	5.98E-06	9.05E-06	0.001745929	0.005225575	0.343938829	-0.001739951	-0.00568031	0.002200408
PWY-7286	7-(3-amino-3-carboxypropyl)-wyosine biosynthesis	5.10E-06	1.36E-05	0.000159718	0.00046447	0.344136615	-0.000154618	-0.000504888	0.000195652
PWY-6148	tetrahydromethanopterin biosynthesis	9.17E-06	2.44E-05	0.000285451	0.000829955	0.344138124	-0.000276284	-0.000902178	0.000349609
PWY-6350	archaetidylinositol biosynthesis	4.78E-06	1.27E-05	0.000149367	0.00043434	0.344141888	-0.000144586	-0.000472134	0.000182962
PWY-6349	CDP-archaeol biosynthesis	5.10E-06	1.36E-05	0.000159161	0.000462805	0.344144032	-0.000154061	-0.000503076	0.000194953
PWY-6174	mevalonate pathway II (archaea)	9.05E-06	2.42E-05	0.000207415	0.000595851	0.344202412	-0.000198361	-0.000647751	0.000251028
PWY-6141	archaetidylserine and archaetidylethanolamine biosynthesis	4.59E-06	1.22E-05	0.000139553	0.000405814	0.344594789	-0.000134958	-0.000440996	0.000171079
METHANOGENESIS-PWY	methanogenesis from H2 and CO2	6.69E-06	1.79E-05	0.000194882	0.000566355	0.344987187	-0.000188191	-0.000615303	0.00023892
PWY-5741	ethylmalonyl-CoA pathway	1.11E-05	1.46E-05	0.001296622	0.00388451	0.34672884	-0.001285571	-0.0042147	0.001643558
PWY-6728	methylaspartate cycle	5.14E-05	6.89E-05	0.003509349	0.01050297	0.349114404	-0.003457912	-0.011377742	0.004461917
ALL-CHORISMATE-PWY	superpathway of chorismate metabolism	0.083951935	0.070105042	0.120620128	0.099868113	0.349218557	-0.036668193	-0.117750675	0.044414289
PWY-6143	CMP-pseudaminate biosynthesis	1.22E-05	2.51E-05	0.000919435	0.002758305	0.349567724	-0.000907232	-0.002987158	0.001172694
PWY-5676	acetyl-CoA fermentation to butanoate II	0.215324736	0.094320251	0.248653231	0.075037523	0.350017998	-0.033328495	-0.105691998	0.039035007
1CMET2-PWY	N10-formyl-tetrahydrofolate biosynthesis	0.63701016	0.041789598	0.613442518	0.066266769	0.354759681	0.023567643	-0.029399906	0.076535192
PWY-5183	superpathway of aerobic toluene degradation	1.46E-05	3.04E-05	6.31E-05	0.000149241	0.359316159	-4.85E-05	-0.000161631	6.46E-05
PWY-5430	meta cleavage pathway of aromatic compounds	1.08E-05	2.32E-05	3.80E-05	8.33E-05	0.361699777	-2.72E-05	-9.06E-05	3.63E-05
PWY-7090	UDP-2,3-diacetamido-2,3-dideoxy-&alpha;-D-mannuronate biosynthesis	0.012895711	0.015700818	0.021823096	0.025661487	0.362690871	-0.008927385	-0.02936118	0.01150641
NAGLIPASYN-PWY	lipid IVA biosynthesis	0.392283498	0.108297776	0.433390617	0.102801953	0.363900162	-0.041107119	-0.1334474	0.051233162
ARG+POLYAMINE-SYN	superpathway of arginine and polyamine biosynthesis	0.201341468	0.056202521	0.171694487	0.085409965	0.369550869	0.029646981	-0.039017294	0.098311257
CALVIN-PWY	Calvin-Benson-Bassham cycle	0.803134161	0.053043953	0.783838558	0.048058913	0.370606483	0.019295603	-0.024610751	0.063201957
PWY-5198	factor 420 biosynthesis	1.29E-05	2.31E-05	0.000132396	0.000380345	0.370797551	-0.00011953	-0.000406454	0.000167394
AST-PWY	L-arginine degradation II (AST pathway)	0.024043729	0.027507044	0.042538135	0.055696721	0.370995291	-0.018494406	-0.061937473	0.024948661
CRNFORCAT-PWY	creatinine degradation I	0.000141499	0.000479469	2.60E-05	6.52E-05	0.371989529	0.000115469	-0.000151105	0.000382043
P161-PWY	acetylene degradation	0.349579726	0.147011626	0.300335421	0.116739497	0.374720096	0.049244305	-0.063430545	0.161919155
LPSSYN-PWY	superpathway of lipopolysaccharide biosynthesis	0.000155447	0.000204144	0.001336023	0.003791766	0.374969546	-0.001180576	-0.00404074	0.001679587
NAD-BIOSYNTHESIS-II	NAD salvage pathway II	0.063346193	0.062277788	0.088760322	0.069650064	0.380526383	-0.02541413	-0.084916023	0.034087764
PWY-7187	pyrimidine deoxyribonucleotides de novo biosynthesis II	0.423831983	0.035373406	0.411282283	0.032124549	0.382969282	0.012549699	-0.016773111	0.04187251
HEME-BIOSYNTHESIS-II	heme biosynthesis I (aerobic)	0.054901767	0.041806349	0.077261246	0.067561203	0.386660131	-0.02235948	-0.076231955	0.031512996
PWY-6641	superpathway of sulfolactate degradation	0.000248999	0.000774329	0.000692029	0.001365148	0.389537954	-0.00044303	-0.001520915	0.000634855
PWY-5101	L-isoleucine biosynthesis II	0.862200211	0.093002751	0.833697972	0.066020999	0.390463066	0.028502239	-0.038824221	0.0958287
PWY-3661	glycine betaine degradation I	1.23E-05	3.56E-05	4.19E-05	9.52E-05	0.390714336	-2.96E-05	-0.000102638	4.35E-05
PWY-181	photorespiration	0.001733213	0.003347696	0.009743438	0.026625547	0.392003047	-0.008010225	-0.02812507	0.01210462
PWY-5415	catechol degradation I (meta-cleavage pathway)	8.20E-05	0.00010115	0.000394529	0.001044243	0.393613905	-0.000312564	-0.001100852	0.000475724
PWY-6906	chitin derivatives degradation	0.000717958	0.001304624	0.00112186	0.000989485	0.400531391	-0.000403902	-0.001379794	0.00057199
PWY-5178	toluene degradation IV (aerobic) (via catechol)	0.00012526	0.000164063	0.000628791	0.001734004	0.407278544	-0.000503532	-0.001812445	0.000805382
PWY-7391	isoprene biosynthesis II (engineered)	4.43E-05	8.16E-05	0.000187682	0.00049354	0.409174733	-0.00014335	-0.000516732	0.000230032
HOMOSER-METSYN-PWY	L-methionine biosynthesis I	0.226720654	0.061360688	0.257498112	0.098435	0.413272959	-0.030777459	-0.109340756	0.047785838
REDCITCYC	TCA cycle VIII (helicobacter)	0.128843486	0.090323367	0.163960172	0.104842178	0.414981968	-0.035116687	-0.123839099	0.053605726
P124-PWY	Bifidobacterium shunt	0.135462455	0.085696453	0.157789943	0.046845707	0.417868181	-0.022327488	-0.078244569	0.033589592
PWY-5154	L-arginine biosynthesis III (via N-acetyl-L-citrulline)	0.436992308	0.057231039	0.453232065	0.039389057	0.419572624	-0.016239756	-0.057077938	0.024598425
PWY-7446	sulfoglycolysis	0.000112398	9.84E-05	0.000327288	0.000768027	0.424770138	-0.00021489	-0.000795155	0.000365376
RIBOSYN2-PWY	flavin biosynthesis I (bacteria and plants)	0.566301531	0.063139904	0.542851821	0.072169838	0.430841882	0.02344971	-0.03785876	0.084758181
PWY-7392	taxadiene biosynthesis (engineered)	0.188829125	0.113177988	0.220964019	0.083427347	0.433821676	-0.032134893	-0.115581367	0.05131158
ANAEROFRUCAT-PWY	homolactic fermentation	0.598832733	0.082814475	0.569905687	0.087898148	0.435518513	0.028927046	-0.047258233	0.105112326
PWY-6121	5-aminoimidazole ribonucleotide biosynthesis I	0.760267705	0.068169616	0.736665208	0.072240109	0.439016248	0.023602497	-0.039039961	0.086244956
ORNDEG-PWY	superpathway of ornithine degradation	0.030056028	0.031671459	0.04571441	0.053621919	0.440165427	-0.015658383	-0.058181206	0.026864441
PWY-7371	1,4-dihydroxy-6-naphthoate biosynthesis II	0.037384833	0.043022684	0.050534959	0.038326637	0.446104606	-0.013150126	-0.048391871	0.02209162
PWY-6628	superpathway of L-phenylalanine biosynthesis	0.37316741	0.116165568	0.337452025	0.105709801	0.449083388	0.035715384	-0.060701801	0.13213257
PWY-5507	adenosylcobalamin biosynthesis I (early cobalt insertion)	0.002644765	0.005504973	0.006276316	0.01325421	0.450613668	-0.003631552	-0.013859171	0.006596068
PWY0-166	superpathway of pyrimidine deoxyribonucleotides de novo biosynthesis (E. coli)	0.424825302	0.034098766	0.414537524	0.030627479	0.454064276	0.010287777	-0.017785603	0.038361157
PWY-6630	superpathway of L-tyrosine biosynthesis	0.367455675	0.112222211	0.333224327	0.103821712	0.457004213	0.034231347	-0.059887091	0.128349785
PWY-5304	superpathway of sulfur oxidation (Acidianus ambivalens)	0.118414808	0.068287574	0.094550126	0.078622282	0.460322918	0.023864682	-0.042803409	0.090532773
POLYAMSYN-PWY	superpathway of polyamine biosynthesis I	0.131811312	0.045188915	0.112410237	0.069650329	0.467979969	0.019401075	-0.036482778	0.075284929
FAO-PWY	fatty acid &beta;-oxidation I	0.088529708	0.088745624	0.123048589	0.124537406	0.478202246	-0.034518881	-0.135882198	0.066844435
PWYG-321	mycolate biosynthesis	0.534772181	0.121764485	0.500777667	0.106005397	0.480221545	0.033994514	-0.064366408	0.132355436
MET-SAM-PWY	superpathway of S-adenosyl-L-methionine biosynthesis	0.306230508	0.072135793	0.337438511	0.116160107	0.480298799	-0.031208003	-0.123873897	0.061457892
METHYLGALLATE-DEGRADATION-PWY	methylgallate degradation	1.02E-05	1.64E-05	6.72E-06	7.64E-06	0.482006668	3.53E-06	-6.69E-06	1.37E-05
GALLATE-DEGRADATION-I-PWY	gallate degradation II	8.20E-06	1.31E-05	5.38E-06	6.11E-06	0.482024895	2.82E-06	-5.35E-06	1.10E-05
THREOCAT-PWY	superpathway of L-threonine metabolism	0.010852967	0.011990098	0.006407339	0.016616238	0.494518741	0.004445629	-0.009107565	0.017998823
PWY-7664	oleate biosynthesis IV (anaerobic)	0.523818348	0.120037621	0.491028505	0.106870731	0.495149498	0.032789843	-0.065501865	0.13108155
ENTBACSYN-PWY	enterobactin biosynthesis	0.057261352	0.049111753	0.078477503	0.082588013	0.496389427	-0.021216151	-0.086759634	0.044327332
PWY-5845	superpathway of menaquinol-9 biosynthesis	0.098915375	0.086387322	0.125930097	0.096644637	0.499679815	-0.027014723	-0.109571036	0.055541591
PWY-5850	superpathway of menaquinol-6 biosynthesis I	0.098915375	0.086387322	0.125930097	0.096644637	0.499679815	-0.027014723	-0.109571036	0.055541591
PWY-5896	superpathway of menaquinol-10 biosynthesis	0.098915375	0.086387322	0.125930097	0.096644637	0.499679815	-0.027014723	-0.109571036	0.055541591
GLYOXYLATE-BYPASS	glyoxylate cycle	0.078261094	0.082070454	0.109615957	0.120045009	0.499894089	-0.031354863	-0.128411173	0.065701448
PWY-5989	stearate biosynthesis II (bacteria and plants)	0.503513311	0.125968968	0.469931092	0.112303762	0.505800577	0.03358222	-0.069652141	0.13681658
PWY0-862	(5Z)-dodec-5-enoate biosynthesis	0.482824828	0.116181815	0.451824375	0.104040955	0.506522235	0.031000453	-0.064474268	0.126475174
PWY-6282	palmitoleate biosynthesis I (from (5Z)-dodec-5-enoate)	0.493405932	0.119906665	0.461494907	0.107662561	0.50827116	0.031911025	-0.066786437	0.130608487
PWY-5918	superpathay of heme biosynthesis from glutamate	0.091039396	0.056148194	0.113179121	0.087569193	0.508427874	-0.022139725	-0.092288027	0.048008577
P4-PWY	superpathway of L-lysine, L-threonine and L-methionine biosynthesis I	0.334241518	0.067774675	0.357896057	0.090693589	0.508578812	-0.023654539	-0.098094899	0.050785821
PWY-1541	superpathway of taurine degradation	0.000205526	0.000657393	0.000392664	0.00070265	0.525836329	-0.000187138	-0.000794929	0.000420654
GALACTUROCAT-PWY	D-galacturonate degradation I	0.393054536	0.069150279	0.41449018	0.083722841	0.526664487	-0.021435643	-0.091583636	0.04871235
PWY-7374	1,4-dihydroxy-6-naphthoate biosynthesis I	0.027271315	0.041414656	0.019067042	0.022166881	0.533939084	0.008204273	-0.018638057	0.035046603
PWY-7456	mannan degradation	0.294316562	0.075207618	0.269499999	0.101639757	0.53472842	0.024816563	-0.058456883	0.10809001
PWY-5862	superpathway of demethylmenaquinol-9 biosynthesis	0.07832011	0.074233731	0.099569005	0.08310049	0.536407505	-0.021248895	-0.09222364	0.04972585
PWY-5860	superpathway of demethylmenaquinol-6 biosynthesis I	0.07832011	0.074233731	0.099569005	0.08310049	0.536407505	-0.021248895	-0.09222364	0.04972585
ECASYN-PWY	enterobacterial common antigen biosynthesis	0.046178126	0.051623601	0.062672014	0.069590724	0.546835593	-0.016493888	-0.073535881	0.040548105
METH-ACETATE-PWY	methanogenesis from acetate	0.041473129	0.021309939	0.03375225	0.033967539	0.550003508	0.007720879	-0.019411487	0.034853245
PWY-6396	superpathway of 2,3-butanediol biosynthesis	0.004838737	0.004402235	0.006357874	0.006625608	0.550732717	-0.001519137	-0.006853113	0.00381484
PROTOCATECHUATE-ORTHO-CLEAVAGE-PWY	protocatechuate degradation II (ortho-cleavage pathway)	0.005863296	0.01137389	0.010845573	0.022831634	0.553014916	-0.004982277	-0.022802489	0.012837936
PWY-7200	superpathway of pyrimidine deoxyribonucleoside salvage	0.388967232	0.034770306	0.379699461	0.039091193	0.56567283	0.009267771	-0.024081751	0.042617293
FASYN-INITIAL-PWY	superpathway of fatty acid biosynthesis initiation (E. coli)	0.429691922	0.104930691	0.406126619	0.096175761	0.580664498	0.023565303	-0.063921064	0.111051669
GLYCOL-GLYOXDEG-PWY	superpathway of glycol metabolism and degradation	0.059639322	0.060101012	0.075754986	0.073559973	0.586275026	-0.016115664	-0.07759882	0.045367492
CATECHOL-ORTHO-CLEAVAGE-PWY	catechol degradation to &beta;-ketoadipate	0.003448319	0.007256845	0.006155795	0.013502918	0.588728701	-0.002707476	-0.013313598	0.007898646
PWY-5188	tetrapyrrole biosynthesis I (from glutamate)	0.231067295	0.064770431	0.212820189	0.08626242	0.591337204	0.018247106	-0.052619012	0.089113224
PWY-6891	thiazole biosynthesis II (Bacillus)	0.12258368	0.057212757	0.138633542	0.076568684	0.594250369	-0.016049862	-0.078895326	0.046795602
PWY-5920	superpathway of heme biosynthesis from glycine	0.024491731	0.027223517	0.031890316	0.036449595	0.60582716	-0.007398585	-0.037312976	0.022515806
PWY0-1338	polymyxin resistance	0.031639051	0.039855712	0.041988353	0.050333393	0.606357793	-0.010349302	-0.052136333	0.03143773
PWY-5347	superpathway of L-methionine biosynthesis (transsulfuration)	0.378089799	0.072882976	0.400831938	0.117161508	0.608534429	-0.022742139	-0.11622709	0.070742812
HEMESYN2-PWY	heme biosynthesis II (anaerobic)	0.108482452	0.05931625	0.124591139	0.080161781	0.608632031	-0.016108688	-0.081785453	0.049568077
PWY-6507	4-deoxy-L-threo-hex-4-enopyranuronate degradation	0.497783242	0.088822232	0.468325784	0.156964869	0.615089512	0.029457459	-0.094447913	0.15336283
PWY-6505	L-tryptophan degradation XII (Geobacillus)	1.19E-06	4.61E-06	2.72E-06	8.17E-06	0.615127233	-1.53E-06	-7.98E-06	4.91E-06
TCA-GLYOX-BYPASS	superpathway of glyoxylate bypass and TCA	0.081161969	0.084058113	0.103490934	0.114355134	0.618200418	-0.022328965	-0.11590814	0.071250211
PWY0-1277	3-phenylpropanoate and 3-(3-hydroxyphenyl)propanoate degradation	5.17E-05	7.51E-05	3.95E-05	4.43E-05	0.619502401	1.23E-05	-3.80E-05	6.25E-05
PPGPPMET-PWY	ppGpp biosynthesis	0.068468742	0.075385385	0.086613611	0.09206699	0.624313939	-0.018144869	-0.095133806	0.058844067
PYRIDOXSYN-PWY	pyridoxal 5'-phosphate biosynthesis I	0.27097617	0.079224471	0.286661305	0.072739626	0.626320008	-0.015685135	-0.081810613	0.050440343
FASYN-ELONG-PWY	fatty acid elongation -- saturated	0.669104359	0.09445321	0.688958543	0.096115492	0.627690211	-0.019854184	-0.104224297	0.06451593
PWY-6901	superpathway of glucose and xylose degradation	0.441362802	0.080917462	0.458615433	0.085713007	0.631806433	-0.017252631	-0.091587119	0.057081857
PWY-7242	D-fructuronate degradation	0.532674938	0.083958344	0.552747871	0.105127893	0.632842637	-0.020072934	-0.10750776	0.067361893
P281-PWY	3-phenylpropanoate degradation	0.004606166	0.00732253	0.007279906	0.015518472	0.636504302	-0.00267374	-0.014738726	0.009391246
PWY-6182	superpathway of salicylate degradation	0.003717566	0.007814579	0.005963191	0.012913461	0.644484498	-0.002245625	-0.012514841	0.00802359
FOLSYN-PWY	superpathway of tetrahydrofolate biosynthesis and salvage	0.566377985	0.048554421	0.554999438	0.0645933	0.654392925	0.011378548	-0.041697152	0.064454247
PWY-7197	pyrimidine deoxyribonucleotide phosphorylation	0.365446163	0.073373899	0.378805321	0.068765198	0.658111509	-0.013359158	-0.075406766	0.04868845
PWY-5431	aromatic compounds degradation via &beta;-ketoadipate	0.003766133	0.007914917	0.005863441	0.012493093	0.658416337	-0.002097309	-0.01208914	0.007894522
PWY-5417	catechol degradation III (ortho-cleavage pathway)	0.003766133	0.007914917	0.005863441	0.012493093	0.658416337	-0.002097309	-0.01208914	0.007894522
PWY-6185	4-methylcatechol degradation (ortho cleavage)	0.00384047	0.008059236	0.005810279	0.012336815	0.675745322	-0.001969808	-0.011877679	0.007938062
3-HYDROXYPHENYLACETATE-DEGRADATION-PWY	4-hydroxyphenylacetate degradation	0.004804198	0.009332351	0.007112114	0.014590275	0.67739138	-0.002307916	-0.013991812	0.009375979
SO4ASSIM-PWY	sulfate reduction I (assimilatory)	0.194501834	0.071968344	0.210832265	0.101338249	0.678096822	-0.016330431	-0.098764437	0.066103575
PWY-7210	pyrimidine deoxyribonucleotides biosynthesis from CTP	0.038771024	0.023487401	0.033830537	0.030034626	0.678739677	0.004940487	-0.019930331	0.029811305
PWY-7323	superpathway of GDP-mannose-derived O-antigen building blocks biosynthesis	0.432871134	0.087838656	0.45418765	0.135343323	0.679507567	-0.021316516	-0.12991389	0.087280859
PWY-6519	8-amino-7-oxononanoate biosynthesis I	0.478113295	0.110357717	0.462025418	0.079371656	0.682852954	0.016087877	-0.064303673	0.096479427
PWY-5695	urate biosynthesis/inosine 5'-phosphate degradation	0.683149573	0.055746259	0.671136645	0.076625006	0.687889615	0.012012928	-0.050576181	0.074602038
GALLATE-DEGRADATION-II-PWY	gallate degradation I	6.21E-06	9.78E-06	4.96E-06	5.63E-06	0.695061867	1.25E-06	-5.25E-06	7.74E-06
PWY-7198	pyrimidine deoxyribonucleotides de novo biosynthesis IV	0.02885453	0.018411675	0.02518624	0.02358428	0.695113339	0.00366829	-0.015854401	0.023190981
P105-PWY	TCA cycle IV (2-oxoglutarate decarboxylase)	0.151972101	0.130401338	0.175807468	0.151554721	0.699549453	-0.023835367	-0.152048157	0.104377422
VALDEG-PWY	L-valine degradation I	1.41E-05	3.55E-05	9.81E-06	1.98E-05	0.708030197	4.28E-06	-1.90E-05	2.76E-05
COLANSYN-PWY	colanic acid building blocks biosynthesis	0.384431267	0.045630808	0.376114698	0.055156283	0.708239497	0.008316569	-0.037913894	0.054547033
PWY-5104	L-isoleucine biosynthesis IV	0.79402022	0.096335706	0.781944983	0.061357459	0.710982218	0.012075238	-0.054399789	0.078550264
PWY-5189	tetrapyrrole biosynthesis II (from glycine)	0.211739042	0.062100816	0.199947019	0.080494397	0.711133204	0.011792023	-0.054682084	0.07826613
DENOVOPURINE2-PWY	superpathway of purine nucleotides de novo biosynthesis II	0.598031423	0.057331466	0.587250936	0.074237217	0.713599858	0.010780487	-0.050538608	0.072099582
GLYCOLYSIS-TCA-GLYOX-BYPASS	superpathway of glycolysis, pyruvate dehydrogenase, TCA, and glyoxylate bypass	0.121157966	0.112537322	0.141640977	0.140452694	0.715013454	-0.020483011	-0.137378859	0.096412837
PWY-6612	superpathway of tetrahydrofolate biosynthesis	0.504917107	0.056180445	0.495263976	0.06476083	0.715130564	0.009653131	-0.045244587	0.064550849
PWY-5181	toluene degradation III (aerobic) (via p-cresol)	0.004666501	0.009581266	0.006493227	0.013252532	0.723396533	-0.001826726	-0.012639874	0.008986422
PANTO-PWY	phosphopantothenate biosynthesis I	0.531511576	0.0629481	0.521508208	0.070267786	0.729904499	0.010003368	-0.050055984	0.07006272
PWY0-1415	superpathway of heme biosynthesis from uroporphyrinogen-III	0.064039238	0.046528772	0.072449825	0.063704119	0.735154859	-0.008410587	-0.060481742	0.043660567
PWY0-1061	superpathway of L-alanine biosynthesis	0.224292105	0.108987585	0.242942404	0.147343264	0.746373006	-0.018650299	-0.139360969	0.102060371
TRPSYN-PWY	L-tryptophan biosynthesis	0.533102657	0.07956673	0.523839993	0.059155958	0.74791873	0.009262664	-0.049654197	0.068179524
PWY-7111	pyruvate fermentation to isobutanol (engineered)	0.877100831	0.096264163	0.865112752	0.082452738	0.749475287	0.011988079	-0.06502533	0.089001489
PWY-7228	superpathway of guanosine nucleotides de novo biosynthesis I	0.494296116	0.076649299	0.505394543	0.085527589	0.75294555	-0.011098427	-0.084208474	0.06201162
PWY0-845	superpathway of pyridoxal 5'-phosphate biosynthesis and salvage	0.320060294	0.0797075	0.329831248	0.070041057	0.75667872	-0.009770954	-0.07452052	0.054978613
KDO-NAGLIPASYN-PWY	superpathway of (Kdo)2-lipid A biosynthesis	0.112146856	0.091030228	0.124606502	0.101006179	0.765146442	-0.012459646	-0.098929916	0.074010624
PWY-6700	queuosine biosynthesis	0.482157904	0.095468259	0.493007203	0.079157251	0.766687526	-0.010849299	-0.085801056	0.064102459
ARGSYNBSUB-PWY	L-arginine biosynthesis II (acetyl cycle)	0.45996298	0.07309029	0.451058169	0.06987296	0.769545919	0.008904811	-0.053703249	0.071512871
PWY0-1261	anhydromuropeptides recycling	0.420483576	0.062462911	0.433693309	0.123990678	0.771078831	-0.013209733	-0.11006919	0.083649724
PWY-5265	peptidoglycan biosynthesis II (staphylococci)	0.012950005	0.028810584	0.01055298	0.010194005	0.772402811	0.002397025	-0.014639411	0.01943346
PRPP-PWY	superpathway of histidine, purine, and pyrimidine biosynthesis	0.384236323	0.078327637	0.375412285	0.068104327	0.774484035	0.008824038	-0.054400989	0.072049065
PWY-7347	sucrose biosynthesis III	5.22E-06	1.13E-05	4.10E-06	8.56E-06	0.787019285	1.12E-06	-7.34E-06	9.57E-06
SUCSYN-PWY	sucrose biosynthesis I (from photosynthesis)	1.74E-05	3.77E-05	1.37E-05	2.85E-05	0.787864639	3.71E-06	-2.45E-05	3.19E-05
DTDPRHAMSYN-PWY	dTDP-L-rhamnose biosynthesis I	0.767866102	0.064277623	0.756936671	0.116222684	0.799656577	0.010929431	-0.080605904	0.102464765
FERMENTATION-PWY	mixed acid fermentation	0.425886254	0.096551146	0.414456283	0.114484585	0.805098184	0.011429971	-0.084956203	0.107816145
HCAMHPDEG-PWY	3-phenylpropanoate and 3-(3-hydroxyphenyl)propanoate degradation to 2-oxopent-4-enoate	2.35E-05	3.49E-05	2.04E-05	2.57E-05	0.808481936	3.05E-06	-2.27E-05	2.88E-05
PWY-6690	cinnamate and 3-hydroxycinnamate degradation to 2-oxopent-4-enoate	2.35E-05	3.49E-05	2.04E-05	2.57E-05	0.808481936	3.05E-06	-2.27E-05	2.88E-05
PWY-5005	biotin biosynthesis II	0.03795395	0.046789987	0.033415055	0.044265916	0.81432185	0.004538895	-0.035269448	0.044347239
ANAGLYCOLYSIS-PWY	glycolysis III (from glucose)	0.816073851	0.069969097	0.808688047	0.075838152	0.814830397	0.007385804	-0.0579556	0.072727208
PWY-5177	glutaryl-CoA degradation	0.055402086	0.040407909	0.058841587	0.033958989	0.825315384	-0.003439501	-0.035410099	0.028531097
PWY0-781	aspartate superpathway	0.279763175	0.071883816	0.287871857	0.094577053	0.827533457	-0.008108682	-0.085985284	0.06976792
PWY-7400	L-arginine biosynthesis IV (archaebacteria)	0.49412381	0.057491292	0.489029053	0.055356372	0.831895842	0.005094756	-0.044383642	0.054573155
GLYCOLYSIS-E-D	superpathway of glycolysis and Entner-Doudoroff	0.273000198	0.104727805	0.281604094	0.089025281	0.832342402	-0.008603896	-0.092016623	0.074808832
PWY-841	superpathway of purine nucleotides de novo biosynthesis I	0.589090397	0.059445308	0.582988386	0.075496819	0.838673097	0.006102011	-0.056502624	0.068706646
ARGSYN-PWY	L-arginine biosynthesis I (via L-ornithine)	0.492336075	0.057834796	0.487633466	0.055746199	0.845659807	0.004702609	-0.045106154	0.054511373
PWY0-321	phenylacetate degradation I (aerobic)	0.006089942	0.012312278	0.00728148	0.015358891	0.845774189	-0.001191538	-0.013975757	0.011592681
PWY-5654	2-amino-3-carboxymuconate semialdehyde degradation to 2-oxopentenoate	2.66E-06	7.04E-06	2.12E-06	6.35E-06	0.847147003	5.45E-07	-5.27E-06	6.36E-06
NONOXIPENT-PWY	pentose phosphate pathway (non-oxidative branch)	0.979405039	0.100279646	0.970848626	0.107389883	0.848606724	0.008556413	-0.084284632	0.101397457
PWY-6071	superpathway of phenylethylamine degradation	0.006211527	0.012661089	0.007373419	0.015576552	0.852179561	-0.001161893	-0.014166314	0.011842528
PWY-7616	methanol oxidation to carbon dioxide	5.87E-05	7.89E-05	6.54E-05	8.92E-05	0.854877077	-6.69E-06	-8.27E-05	6.93E-05
PWY1G-0	mycothiol biosynthesis	7.23E-05	7.72E-05	7.71E-05	5.47E-05	0.860660001	-4.80E-06	-6.06E-05	5.11E-05
CENTFERM-PWY	pyruvate fermentation to butanoate	0.108182967	0.064474641	0.112845527	0.063229138	0.863992397	-0.00466256	-0.060829404	0.051504284
PWY-6125	superpathway of guanosine nucleotides de novo biosynthesis II	0.52703869	0.071791283	0.532774089	0.083746229	0.866151514	-0.005735398	-0.076519315	0.065048518
PWY-7377	cob(II)yrinate a,c-diamide biosynthesis I (early cobalt insertion)	0.056636069	0.073790984	0.062039376	0.078706734	0.869507338	-0.005403307	-0.073525274	0.062718659
PWY-6383	mono-trans, poly-cis decaprenyl phosphate biosynthesis	0.000240302	0.000148743	0.000224455	0.000271321	0.874498702	1.58E-05	-0.000197662	0.000229354
PWY-7196	superpathway of pyrimidine ribonucleosides salvage	0.54211781	0.078405594	0.536213233	0.092691666	0.874934853	0.005904577	-0.072188983	0.083998137
POLYISOPRENSYN-PWY	polyisoprenoid biosynthesis (E. coli)	0.523232385	0.058000368	0.527264733	0.062206383	0.87649629	-0.004032348	-0.05778816	0.049723464
SULFATE-CYS-PWY	superpathway of sulfate assimilation and cysteine biosynthesis	0.31554636	0.091187183	0.322650267	0.116541076	0.877737777	-0.007103907	-0.103619207	0.089411392
PWY-7234	inosine-5'-phosphate biosynthesis III	0.217289475	0.086631285	0.223170238	0.091234211	0.87792702	-0.005880763	-0.085137916	0.073376391
PWY-6895	superpathway of thiamin diphosphate biosynthesis II	0.302552383	0.078572391	0.307547774	0.07718113	0.880407767	-0.004995391	-0.073518564	0.063527782
PWY-6590	superpathway of Clostridium acetobutylicum acidogenic fermentation	0.130574885	0.074524321	0.135250266	0.073082522	0.881853791	-0.004675381	-0.069595685	0.060244923
PWY-6897	thiamin salvage II	0.532701051	0.089912747	0.538431613	0.093261359	0.884186757	-0.005730562	-0.087116389	0.075655266
PWY-922	mevalonate pathway I	0.006725773	0.008212791	0.007450945	0.013351195	0.885285227	-0.000725172	-0.011363458	0.009913114
PWY-5647	2-nitrobenzoate degradation I	2.29E-06	6.17E-06	1.92E-06	5.77E-06	0.885496182	3.64E-07	-4.85E-06	5.58E-06
PWY-5910	superpathway of geranylgeranyldiphosphate biosynthesis I (via mevalonate)	0.009504561	0.011545685	0.010428879	0.018533006	0.894832642	-0.000924318	-0.0157148	0.013866164
P221-PWY	octane oxidation	0.011194252	0.017726944	0.010036748	0.022925188	0.898289052	0.001157505	-0.017783202	0.020098212
GLUCONEO-PWY	gluconeogenesis I	0.697398588	0.043537863	0.693891792	0.077244384	0.902654252	0.003506796	-0.057444079	0.064457671
PWY-6562	norspermidine biosynthesis	0.006887538	0.013752961	0.007670545	0.016354428	0.905660158	-0.000783007	-0.014542705	0.012976691
P23-PWY	reductive TCA cycle I	0.169840678	0.10800665	0.163245075	0.143152649	0.9065781	0.006595604	-0.111113833	0.12430504
PWY-6147	6-hydroxymethyl-dihydropterin diphosphate biosynthesis I	0.473622617	0.080885561	0.478009112	0.093751344	0.908477008	-0.004386495	-0.083751631	0.074978642
PWY-6731	starch degradation III	1.78E-06	6.90E-06	2.09E-06	6.27E-06	0.9118686	-3.08E-07	-6.03E-06	5.42E-06
THISYN-PWY	superpathway of thiamin diphosphate biosynthesis I	0.521856358	0.096491596	0.517831424	0.087674979	0.917553627	0.004024934	-0.075987838	0.084037705
PWY-5655	L-tryptophan degradation IX	2.35E-06	9.12E-06	2.72E-06	8.17E-06	0.919739497	-3.67E-07	-7.86E-06	7.13E-06
AEROBACTINSYN-PWY	aerobactin biosynthesis	7.51E-06	1.26E-05	7.91E-06	8.75E-06	0.92793816	-4.00E-07	-9.44E-06	8.64E-06
PWY-6107	chlorosalicylate degradation	2.03E-06	7.86E-06	2.31E-06	6.92E-06	0.928673	-2.78E-07	-6.67E-06	6.11E-06
PWY-7539	6-hydroxymethyl-dihydropterin diphosphate biosynthesis III (Chlamydia)	0.496458263	0.083215965	0.493562098	0.097889428	0.941791739	0.002896164	-0.079674673	0.085467001
PWY-6703	preQ0 biosynthesis	0.403382019	0.077755654	0.401212827	0.075604287	0.947014794	0.002169192	-0.065182959	0.069521343
BIOTIN-BIOSYNTHESIS-PWY	biotin biosynthesis I	0.462621072	0.109818314	0.464471602	0.079734504	0.962430929	-0.001850531	-0.08221757	0.078516508
PWY0-162	superpathway of pyrimidine ribonucleotides de novo biosynthesis	0.572999824	0.061035343	0.571632406	0.074316332	0.963423022	0.001367418	-0.060819987	0.063554823
PWY0-1479	tRNA processing	0.116811487	0.053999542	0.115423244	0.081141567	0.96426377	0.001388243	-0.063950442	0.066726928
PWY-7184	pyrimidine deoxyribonucleotides de novo biosynthesis I	0.369112626	0.041408725	0.369798963	0.035209081	0.96592005	-0.000686337	-0.033672165	0.032299492
PWY-7211	superpathway of pyrimidine deoxyribonucleotides de novo biosynthesis	0.339597205	0.089204073	0.338218604	0.070838768	0.967036514	0.001378601	-0.066992245	0.069749448
PWY-6572	chondroitin sulfate degradation I (bacterial)	0.204961406	0.100283376	0.206199556	0.116053295	0.979092911	-0.00123815	-0.099520862	0.097044562
